# Leveraging Electronic Medical Records and Knowledge Networks to Predict Disease Onset and Gain Biological Insight Into Alzheimer’s Disease

**DOI:** 10.1101/2023.03.14.23287224

**Authors:** Alice Tang, Katherine P. Rankin, Gabriel Cerono, Silvia Miramontes, Hunter Mills, Jacquelyn Roger, Billy Zeng, Charlotte Nelson, Karthik Soman, Sarah Woldemariam, Yaqiao Li, Albert Lee, Riley Bove, Maria Glymour, Tomiko Oskotsky, Zachary Miller, Isabel Allen, Stephan J. Sanders, Sergio Baranzini, Marina Sirota

## Abstract

Early identification of Alzheimer’s Disease (AD) risk can aid in interventions before disease progression. We demonstrate that electronic health records (EHRs) combined with heterogeneous knowledge networks (e.g., SPOKE) allow for (1) prediction of AD onset and (2) generation of biological hypotheses linking phenotypes with AD. We trained random forest models that predict AD onset with mean AUROC of 0.72 (-7 years) to .81 (-1 day). Top identified conditions from matched cohort trained models include phenotypes with importance across time, early in time, or closer to AD onset. SPOKE networks highlight shared genes between top predictors and AD (e.g., APOE, IL6, TNF, and INS). Survival analysis of top predictors (hyperlipidemia and osteoporosis) in external EHRs validates an increased risk of AD. Genetic colocalization confirms hyperlipidemia and AD association at the APOE locus, and AD with osteoporosis colocalize at a locus close to MS4A6A with a stronger female association.

## Supplement Table 1 for "Leveraging Electronic Medical Records and Knowledge Networks to Predict Disease Onset and Gain Biological Insight Into Alzheimer’s Disease"

### Sheet: supp1_G123ICDtoSNOMED
intermediate_concept_id	mapped_concept_id	source_concept_id	source_name	source_code	source_vocab	intermediate_name	intermediate_vocab	intermediate_code	intermediate_relation	mapped_name	mapped_vocab	mapped_code	mapped_relation	full_relation
374341	374341	35207314	Huntington's disease	G10	ICD10CM	Huntington's chorea	SNOMED	58756001	Maps to	Huntington's chorea	SNOMED	58756001	same	Maps to + same
35207318	35207318	1568279	Hereditary ataxia	G11	ICD10CM	Cerebellar ataxia with defective DNA repair	ICD10CM	G11.3	Subsumes	Cerebellar ataxia with defective DNA repair	ICD10CM	G11.3	same	Subsumes + same
35207321	35207321	1568279	Hereditary ataxia	G11	ICD10CM	Hereditary ataxia, unspecified	ICD10CM	G11.9	Subsumes	Hereditary ataxia, unspecified	ICD10CM	G11.9	same	Subsumes + same
35207320	4263879	1568279	Hereditary ataxia	G11	ICD10CM	Other hereditary ataxias	ICD10CM	G11.8	Subsumes	Marie's cerebellar ataxia	SNOMED	46808003	Maps to	Subsumes + Maps to
35207319	35207319	1568279	Hereditary ataxia	G11	ICD10CM	Hereditary spastic paraplegia	ICD10CM	G11.4	Subsumes	Hereditary spastic paraplegia	ICD10CM	G11.4	same	Subsumes + same
35207319	192901	1568279	Hereditary ataxia	G11	ICD10CM	Hereditary spastic paraplegia	ICD10CM	G11.4	Subsumes	Hereditary spastic paraplegia	SNOMED	39912006	Maps to	Subsumes + Maps to
35622229	35622229	1568279	Hereditary ataxia	G11	ICD10CM	Hereditary ataxia	SNOMED	763597000	Maps to	Hereditary ataxia	SNOMED	763597000	same	Maps to + same
35622229	4102492	1568279	Hereditary ataxia	G11	ICD10CM	Hereditary ataxia	SNOMED	763597000	Maps to	Neuropathy in association with hereditary ataxia	SNOMED	193165008	Subsumes	Maps to + Subsumes
35622229	4263879	1568279	Hereditary ataxia	G11	ICD10CM	Hereditary ataxia	SNOMED	763597000	Maps to	Marie's cerebellar ataxia	SNOMED	46808003	ancestor:2-2	Maps to + ancestor:2-2
35207318	435242	1568279	Hereditary ataxia	G11	ICD10CM	Cerebellar ataxia with defective DNA repair	ICD10CM	G11.3	Subsumes	Cerebellar ataxia	SNOMED	85102008	Maps to	Subsumes + Maps to
35207317	35207317	1568279	Hereditary ataxia	G11	ICD10CM	Late-onset cerebellar ataxia	ICD10CM	G11.2	Subsumes	Late-onset cerebellar ataxia	ICD10CM	G11.2	same	Subsumes + same
35207317	4041682	1568279	Hereditary ataxia	G11	ICD10CM	Late-onset cerebellar ataxia	ICD10CM	G11.2	Subsumes	Late onset cerebellar ataxia	SNOMED	230232005	Maps to	Subsumes + Maps to
35207316	35207316	1568279	Hereditary ataxia	G11	ICD10CM	Early-onset cerebellar ataxia	ICD10CM	G11.1	Subsumes	Early-onset cerebellar ataxia	ICD10CM	G11.1	same	Subsumes + same
35207316	4047635	1568279	Hereditary ataxia	G11	ICD10CM	Early-onset cerebellar ataxia	ICD10CM	G11.1	Subsumes	Early onset cerebellar ataxia	SNOMED	230227009	Maps to	Subsumes + Maps to
35207315	35207315	1568279	Hereditary ataxia	G11	ICD10CM	Congenital nonprogressive ataxia	ICD10CM	G11.0	Subsumes	Congenital nonprogressive ataxia	ICD10CM	G11.0	same	Subsumes + same
35207315	4133223	1568279	Hereditary ataxia	G11	ICD10CM	Congenital nonprogressive ataxia	ICD10CM	G11.0	Subsumes	Congenital non-progressive ataxia	SNOMED	278509004	Maps to	Subsumes + Maps to
35207321	4263879	1568279	Hereditary ataxia	G11	ICD10CM	Hereditary ataxia, unspecified	ICD10CM	G11.9	Subsumes	Marie's cerebellar ataxia	SNOMED	46808003	Maps to	Subsumes + Maps to
35207320	35207320	1568279	Hereditary ataxia	G11	ICD10CM	Other hereditary ataxias	ICD10CM	G11.8	Subsumes	Other hereditary ataxias	ICD10CM	G11.8	same	Subsumes + same
4133223	4133223	35207315	Congenital nonprogressive ataxia	G11.0	ICD10CM	Congenital non-progressive ataxia	SNOMED	278509004	Maps to	Congenital non-progressive ataxia	SNOMED	278509004	same	Maps to + same
725298	725298	35207316	Early-onset cerebellar ataxia	G11.1	ICD10CM	Other early-onset cerebellar ataxia	ICD10CM	G11.19	Subsumes	Other early-onset cerebellar ataxia	ICD10CM	G11.19	same	Subsumes + same
725297	441554	35207316	Early-onset cerebellar ataxia	G11.1	ICD10CM	Friedreich ataxia	ICD10CM	G11.11	Subsumes	Friedreich's ataxia	SNOMED	10394003	Maps to	Subsumes + Maps to
725297	725297	35207316	Early-onset cerebellar ataxia	G11.1	ICD10CM	Friedreich ataxia	ICD10CM	G11.11	Subsumes	Friedreich ataxia	ICD10CM	G11.11	same	Subsumes + same
725298	4047635	35207316	Early-onset cerebellar ataxia	G11.1	ICD10CM	Other early-onset cerebellar ataxia	ICD10CM	G11.19	Subsumes	Early onset cerebellar ataxia	SNOMED	230227009	Maps to	Subsumes + Maps to
4047635	4047635	35207316	Early-onset cerebellar ataxia	G11.1	ICD10CM	Early onset cerebellar ataxia	SNOMED	230227009	Maps to	Early onset cerebellar ataxia	SNOMED	230227009	same	Maps to + same
725296	4047635	35207316	Early-onset cerebellar ataxia	G11.1	ICD10CM	Early-onset cerebellar ataxia, unspecified	ICD10CM	G11.10	Subsumes	Early onset cerebellar ataxia	SNOMED	230227009	Maps to	Subsumes + Maps to
725296	725296	35207316	Early-onset cerebellar ataxia	G11.1	ICD10CM	Early-onset cerebellar ataxia, unspecified	ICD10CM	G11.10	Subsumes	Early-onset cerebellar ataxia, unspecified	ICD10CM	G11.10	same	Subsumes + same
441554	441554	725297	Friedreich ataxia	G11.11	ICD10CM	Friedreich's ataxia	SNOMED	10394003	Maps to	Friedreich's ataxia	SNOMED	10394003	same	Maps to + same
4041682	4041682	35207317	Late-onset cerebellar ataxia	G11.2	ICD10CM	Late onset cerebellar ataxia	SNOMED	230232005	Maps to	Late onset cerebellar ataxia	SNOMED	230232005	same	Maps to + same
192901	192901	35207319	Hereditary spastic paraplegia	G11.4	ICD10CM	Hereditary spastic paraplegia	SNOMED	39912006	Maps to	Hereditary spastic paraplegia	SNOMED	39912006	same	Maps to + same
4263879	4263879	35207321	Hereditary ataxia, unspecified	G11.9	ICD10CM	Marie's cerebellar ataxia	SNOMED	46808003	Maps to	Marie's cerebellar ataxia	SNOMED	46808003	same	Maps to + same
1568279	35622229	35207321	Hereditary ataxia, unspecified	G11.9	ICD10CM	Hereditary ataxia	ICD10CM	G11	Is a	Hereditary ataxia	SNOMED	763597000	Maps to	Is a + Maps to
1568279	1568279	35207321	Hereditary ataxia, unspecified	G11.9	ICD10CM	Hereditary ataxia	ICD10CM	G11	Is a	Hereditary ataxia	ICD10CM	G11	same	Is a + same
35207322	372616	1568280	Spinal muscular atrophy and related syndromes	G12	ICD10CM	Infantile spinal muscular atrophy, type I [Werdnig-Hoffman]	ICD10CM	G12.0	Subsumes	Werdnig-Hoffmann disease	SNOMED	64383006	Maps to	Subsumes + Maps to
35207325	35207325	1568280	Spinal muscular atrophy and related syndromes	G12	ICD10CM	Spinal muscular atrophy, unspecified	ICD10CM	G12.9	Subsumes	Spinal muscular atrophy, unspecified	ICD10CM	G12.9	same	Subsumes + same
35207325	372605	1568280	Spinal muscular atrophy and related syndromes	G12	ICD10CM	Spinal muscular atrophy, unspecified	ICD10CM	G12.9	Subsumes	Spinal muscular atrophy	SNOMED	5262007	Maps to	Subsumes + Maps to
35207324	35207324	1568280	Spinal muscular atrophy and related syndromes	G12	ICD10CM	Other spinal muscular atrophies and related syndromes	ICD10CM	G12.8	Subsumes	Other spinal muscular atrophies and related syndromes	ICD10CM	G12.8	same	Subsumes + same
35207322	35207322	1568280	Spinal muscular atrophy and related syndromes	G12	ICD10CM	Infantile spinal muscular atrophy, type I [Werdnig-Hoffman]	ICD10CM	G12.0	Subsumes	Infantile spinal muscular atrophy, type I [Werdnig-Hoffman]	ICD10CM	G12.0	same	Subsumes + same
35207324	372605	1568280	Spinal muscular atrophy and related syndromes	G12	ICD10CM	Other spinal muscular atrophies and related syndromes	ICD10CM	G12.8	Subsumes	Spinal muscular atrophy	SNOMED	5262007	Maps to	Subsumes + Maps to
35207323	372605	1568280	Spinal muscular atrophy and related syndromes	G12	ICD10CM	Other inherited spinal muscular atrophy	ICD10CM	G12.1	Subsumes	Spinal muscular atrophy	SNOMED	5262007	Maps to	Subsumes + Maps to
35207323	35207323	1568280	Spinal muscular atrophy and related syndromes	G12	ICD10CM	Other inherited spinal muscular atrophy	ICD10CM	G12.1	Subsumes	Other inherited spinal muscular atrophy	ICD10CM	G12.1	same	Subsumes + same
372616	372616	35207322	Infantile spinal muscular atrophy, type I [Werdnig-Hoffman]	G12.0	ICD10CM	Werdnig-Hoffmann disease	SNOMED	64383006	Maps to	Werdnig-Hoffmann disease	SNOMED	64383006	same	Maps to + same
45595928	374631	1568281	Motor neuron disease	G12.2	ICD10CM	Motor neuron disease, unspecified	ICD10CM	G12.20	Subsumes	Motor neuron disease	SNOMED	37340000	Maps to	Subsumes + Maps to
1326509	1326509	1568281	Motor neuron disease	G12.2	ICD10CM	Progressive spinal muscle atrophy	ICD10CM	G12.25	Subsumes	Progressive spinal muscle atrophy	ICD10CM	G12.25	same	Subsumes + same
45591161	374631	1568281	Motor neuron disease	G12.2	ICD10CM	Other motor neuron disease	ICD10CM	G12.29	Subsumes	Motor neuron disease	SNOMED	37340000	Maps to	Subsumes + Maps to
45571788	45571788	1568281	Motor neuron disease	G12.2	ICD10CM	Amyotrophic lateral sclerosis	ICD10CM	G12.21	Subsumes	Amyotrophic lateral sclerosis	ICD10CM	G12.21	same	Subsumes + same
45571788	373182	1568281	Motor neuron disease	G12.2	ICD10CM	Amyotrophic lateral sclerosis	ICD10CM	G12.21	Subsumes	Amyotrophic lateral sclerosis	SNOMED	86044005	Maps to	Subsumes + Maps to
45595928	45595928	1568281	Motor neuron disease	G12.2	ICD10CM	Motor neuron disease, unspecified	ICD10CM	G12.20	Subsumes	Motor neuron disease, unspecified	ICD10CM	G12.20	same	Subsumes + same
45552513	45552513	1568281	Motor neuron disease	G12.2	ICD10CM	Progressive bulbar palsy	ICD10CM	G12.22	Subsumes	Progressive bulbar palsy	ICD10CM	G12.22	same	Subsumes + same
45591161	45591161	1568281	Motor neuron disease	G12.2	ICD10CM	Other motor neuron disease	ICD10CM	G12.29	Subsumes	Other motor neuron disease	ICD10CM	G12.29	same	Subsumes + same
1326507	381003	1568281	Motor neuron disease	G12.2	ICD10CM	Primary lateral sclerosis	ICD10CM	G12.23	Subsumes	Primary lateral sclerosis	SNOMED	81211007	Maps to	Subsumes + Maps to
1326507	1326507	1568281	Motor neuron disease	G12.2	ICD10CM	Primary lateral sclerosis	ICD10CM	G12.23	Subsumes	Primary lateral sclerosis	ICD10CM	G12.23	same	Subsumes + same
1326509	372605	1568281	Motor neuron disease	G12.2	ICD10CM	Progressive spinal muscle atrophy	ICD10CM	G12.25	Subsumes	Spinal muscular atrophy	SNOMED	5262007	Maps to	Subsumes + Maps to
45552513	436684	1568281	Motor neuron disease	G12.2	ICD10CM	Progressive bulbar palsy	ICD10CM	G12.22	Subsumes	Progressive bulbar palsy	SNOMED	54304004	Maps to	Subsumes + Maps to
374631	374631	45595928	Motor neuron disease, unspecified	G12.20	ICD10CM	Motor neuron disease	SNOMED	37340000	Maps to	Motor neuron disease	SNOMED	37340000	same	Maps to + same
374631	374634	45595928	Motor neuron disease, unspecified	G12.20	ICD10CM	Motor neuron disease	SNOMED	37340000	Maps to	Kugelberg-Welander disease	SNOMED	54280009	ancestor:3-3	Maps to + ancestor:3-3
374631	376679	45595928	Motor neuron disease, unspecified	G12.20	ICD10CM	Motor neuron disease	SNOMED	37340000	Maps to	Progressive muscular atrophy	SNOMED	88923002	Subsumes	Maps to + Subsumes
374631	381003	45595928	Motor neuron disease, unspecified	G12.20	ICD10CM	Motor neuron disease	SNOMED	37340000	Maps to	Primary lateral sclerosis	SNOMED	81211007	ancestor:2-2	Maps to + ancestor:2-2
374631	373190	45595928	Motor neuron disease, unspecified	G12.20	ICD10CM	Motor neuron disease	SNOMED	37340000	Maps to	Pseudobulbar palsy	SNOMED	7379000	ancestor:2-2	Maps to + ancestor:2-2
374631	373182	45595928	Motor neuron disease, unspecified	G12.20	ICD10CM	Motor neuron disease	SNOMED	37340000	Maps to	Amyotrophic lateral sclerosis	SNOMED	86044005	Subsumes	Maps to + Subsumes
374631	381275	45595928	Motor neuron disease, unspecified	G12.20	ICD10CM	Motor neuron disease	SNOMED	37340000	Maps to	Anterior horn cell disease	SNOMED	85672005	ancestor:2-2	Maps to + ancestor:2-2
374631	436684	45595928	Motor neuron disease, unspecified	G12.20	ICD10CM	Motor neuron disease	SNOMED	37340000	Maps to	Progressive bulbar palsy	SNOMED	54304004	ancestor:2-2	Maps to + ancestor:2-2
374631	372616	45595928	Motor neuron disease, unspecified	G12.20	ICD10CM	Motor neuron disease	SNOMED	37340000	Maps to	Werdnig-Hoffmann disease	SNOMED	64383006	ancestor:3-3	Maps to + ancestor:3-3
374631	4150511	45595928	Motor neuron disease, unspecified	G12.20	ICD10CM	Motor neuron disease	SNOMED	37340000	Maps to	Post poliomyelitis syndrome	SNOMED	31097004	ancestor:2-2	Maps to + ancestor:2-2
374631	372605	45595928	Motor neuron disease, unspecified	G12.20	ICD10CM	Motor neuron disease	SNOMED	37340000	Maps to	Spinal muscular atrophy	SNOMED	5262007	ancestor:2-2	Maps to + ancestor:2-2
1568280	372605	45595928	Motor neuron disease, unspecified	G12.20	ICD10CM	Spinal muscular atrophy and related syndromes	ICD10CM	G12	Is a	Spinal muscular atrophy	SNOMED	5262007	Maps to	Is a + Maps to
1568280	1568280	45595928	Motor neuron disease, unspecified	G12.20	ICD10CM	Spinal muscular atrophy and related syndromes	ICD10CM	G12	Is a	Spinal muscular atrophy and related syndromes	ICD10CM	G12	same	Is a + same
1568281	374631	45595928	Motor neuron disease, unspecified	G12.20	ICD10CM	Motor neuron disease	ICD10CM	G12.2	Is a	Motor neuron disease	SNOMED	37340000	Maps to	Is a + Maps to
1568281	1568281	45595928	Motor neuron disease, unspecified	G12.20	ICD10CM	Motor neuron disease	ICD10CM	G12.2	Is a	Motor neuron disease	ICD10CM	G12.2	same	Is a + same
373182	373182	45571788	Amyotrophic lateral sclerosis	G12.21	ICD10CM	Amyotrophic lateral sclerosis	SNOMED	86044005	Maps to	Amyotrophic lateral sclerosis	SNOMED	86044005	same	Maps to + same
436684	436684	45552513	Progressive bulbar palsy	G12.22	ICD10CM	Progressive bulbar palsy	SNOMED	54304004	Maps to	Progressive bulbar palsy	SNOMED	54304004	same	Maps to + same
381003	381003	1326507	Primary lateral sclerosis	G12.23	ICD10CM	Primary lateral sclerosis	SNOMED	81211007	Maps to	Primary lateral sclerosis	SNOMED	81211007	same	Maps to + same
4172436	372605	1326508	Familial motor neuron disease	G12.24	ICD10CM	Hereditary motor neuron disease	SNOMED	49793008	Maps to	Spinal muscular atrophy	SNOMED	5262007	Subsumes	Maps to + Subsumes
4172436	372616	1326508	Familial motor neuron disease	G12.24	ICD10CM	Hereditary motor neuron disease	SNOMED	49793008	Maps to	Werdnig-Hoffmann disease	SNOMED	64383006	ancestor:2-2	Maps to + ancestor:2-2
4172436	374634	1326508	Familial motor neuron disease	G12.24	ICD10CM	Hereditary motor neuron disease	SNOMED	49793008	Maps to	Kugelberg-Welander disease	SNOMED	54280009	ancestor:2-2	Maps to + ancestor:2-2
4172436	4172436	1326508	Familial motor neuron disease	G12.24	ICD10CM	Hereditary motor neuron disease	SNOMED	49793008	Maps to	Hereditary motor neuron disease	SNOMED	49793008	same	Maps to + same
372605	372605	35207325	Spinal muscular atrophy, unspecified	G12.9	ICD10CM	Spinal muscular atrophy	SNOMED	5262007	Maps to	Spinal muscular atrophy	SNOMED	5262007	same	Maps to + same
372605	374634	35207325	Spinal muscular atrophy, unspecified	G12.9	ICD10CM	Spinal muscular atrophy	SNOMED	5262007	Maps to	Kugelberg-Welander disease	SNOMED	54280009	Subsumes	Maps to + Subsumes
372605	372616	35207325	Spinal muscular atrophy, unspecified	G12.9	ICD10CM	Spinal muscular atrophy	SNOMED	5262007	Maps to	Werdnig-Hoffmann disease	SNOMED	64383006	Subsumes	Maps to + Subsumes
35207326	378420	1568282	Systemic atrophies primarily affecting central nervous system in diseases classified elsewhere	G13	ICD10CM	Paraneoplastic neuromyopathy and neuropathy	ICD10CM	G13.0	Subsumes	Paraneoplastic neuropathy	SNOMED	77659000	Maps to	Subsumes + Maps to
35207328	35207328	1568282	Systemic atrophies primarily affecting central nervous system in diseases classified elsewhere	G13	ICD10CM	Systemic atrophy primarily affecting central nervous system in other diseases classified elsewhere	ICD10CM	G13.8	Subsumes	Systemic atrophy primarily affecting central nervous system in other diseases classified elsewhere	ICD10CM	G13.8	same	Subsumes + same
35207328	4031170	1568282	Systemic atrophies primarily affecting central nervous system in diseases classified elsewhere	G13	ICD10CM	Systemic atrophy primarily affecting central nervous system in other diseases classified elsewhere	ICD10CM	G13.8	Subsumes	Severe systemic illness tissue wasting	SNOMED	238153009	Maps to	Subsumes + Maps to
35207327	4031170	1568282	Systemic atrophies primarily affecting central nervous system in diseases classified elsewhere	G13	ICD10CM	Other systemic atrophy primarily affecting central nervous system in neoplastic disease	ICD10CM	G13.1	Subsumes	Severe systemic illness tissue wasting	SNOMED	238153009	Maps to	Subsumes + Maps to
35207327	35207327	1568282	Systemic atrophies primarily affecting central nervous system in diseases classified elsewhere	G13	ICD10CM	Other systemic atrophy primarily affecting central nervous system in neoplastic disease	ICD10CM	G13.1	Subsumes	Other systemic atrophy primarily affecting central nervous system in neoplastic disease	ICD10CM	G13.1	same	Subsumes + same
35207326	35207326	1568282	Systemic atrophies primarily affecting central nervous system in diseases classified elsewhere	G13	ICD10CM	Paraneoplastic neuromyopathy and neuropathy	ICD10CM	G13.0	Subsumes	Paraneoplastic neuromyopathy and neuropathy	ICD10CM	G13.0	same	Subsumes + same
1568283	1568283	1568282	Systemic atrophies primarily affecting central nervous system in diseases classified elsewhere	G13	ICD10CM	Systemic atrophy primarily affecting the central nervous system in myxedema	ICD10CM	G13.2	Subsumes	Systemic atrophy primarily affecting the central nervous system in myxedema	ICD10CM	G13.2	same	Subsumes + same
1568283	4031170	1568282	Systemic atrophies primarily affecting central nervous system in diseases classified elsewhere	G13	ICD10CM	Systemic atrophy primarily affecting the central nervous system in myxedema	ICD10CM	G13.2	Subsumes	Severe systemic illness tissue wasting	SNOMED	238153009	Maps to	Subsumes + Maps to
378420	378420	35207326	Paraneoplastic neuromyopathy and neuropathy	G13.0	ICD10CM	Paraneoplastic neuropathy	SNOMED	77659000	Maps to	Paraneoplastic neuropathy	SNOMED	77659000	same	Maps to + same
1568282	1568282	35207328	Systemic atrophy primarily affecting central nervous system in other diseases classified elsewhere	G13.8	ICD10CM	Systemic atrophies primarily affecting central nervous system in diseases classified elsewhere	ICD10CM	G13	Is a	Systemic atrophies primarily affecting central nervous system in diseases classified elsewhere	ICD10CM	G13	same	Is a + same
1568282	4031170	35207328	Systemic atrophy primarily affecting central nervous system in other diseases classified elsewhere	G13.8	ICD10CM	Systemic atrophies primarily affecting central nervous system in diseases classified elsewhere	ICD10CM	G13	Is a	Severe systemic illness tissue wasting	SNOMED	238153009	Maps to	Is a + Maps to
4031170	4031170	35207328	Systemic atrophy primarily affecting central nervous system in other diseases classified elsewhere	G13.8	ICD10CM	Severe systemic illness tissue wasting	SNOMED	238153009	Maps to	Severe systemic illness tissue wasting	SNOMED	238153009	same	Maps to + same
4150511	4150511	920130	Postpolio syndrome	G14	ICD10CM	Post poliomyelitis syndrome	SNOMED	31097004	Maps to	Post poliomyelitis syndrome	SNOMED	31097004	same	Maps to + same
381270	381270	35207329	Parkinson's disease	G20	ICD10CM	Parkinson's disease	SNOMED	49049000	Maps to	Parkinson's disease	SNOMED	49049000	same	Maps to + same
35207332	4064308	1568284	Secondary parkinsonism	G21	ICD10CM	Postencephalitic parkinsonism	ICD10CM	G21.3	Subsumes	Postencephalitic parkinsonism	SNOMED	19972008	Maps to	Subsumes + Maps to
35207332	35207332	1568284	Secondary parkinsonism	G21	ICD10CM	Postencephalitic parkinsonism	ICD10CM	G21.3	Subsumes	Postencephalitic parkinsonism	ICD10CM	G21.3	same	Subsumes + same
35207333	4046093	1568284	Secondary parkinsonism	G21	ICD10CM	Vascular parkinsonism	ICD10CM	G21.4	Subsumes	Vascular parkinsonism	SNOMED	230296006	Maps to	Subsumes + Maps to
35207331	374013	1568284	Secondary parkinsonism	G21	ICD10CM	Secondary parkinsonism due to other external agents	ICD10CM	G21.2	Subsumes	Secondary parkinsonism	SNOMED	230292008	Maps to	Subsumes + Maps to
35207334	374013	1568284	Secondary parkinsonism	G21	ICD10CM	Other secondary parkinsonism	ICD10CM	G21.8	Subsumes	Secondary parkinsonism	SNOMED	230292008	Maps to	Subsumes + Maps to
35207334	35207334	1568284	Secondary parkinsonism	G21	ICD10CM	Other secondary parkinsonism	ICD10CM	G21.8	Subsumes	Other secondary parkinsonism	ICD10CM	G21.8	same	Subsumes + same
35207335	374013	1568284	Secondary parkinsonism	G21	ICD10CM	Secondary parkinsonism, unspecified	ICD10CM	G21.9	Subsumes	Secondary parkinsonism	SNOMED	230292008	Maps to	Subsumes + Maps to
35207335	35207335	1568284	Secondary parkinsonism	G21	ICD10CM	Secondary parkinsonism, unspecified	ICD10CM	G21.9	Subsumes	Secondary parkinsonism, unspecified	ICD10CM	G21.9	same	Subsumes + same
35207330	35207330	1568284	Secondary parkinsonism	G21	ICD10CM	Malignant neuroleptic syndrome	ICD10CM	G21.0	Subsumes	Malignant neuroleptic syndrome	ICD10CM	G21.0	same	Subsumes + same
35207330	379802	1568284	Secondary parkinsonism	G21	ICD10CM	Malignant neuroleptic syndrome	ICD10CM	G21.0	Subsumes	Neuroleptic malignant syndrome	SNOMED	15244003	Maps to	Subsumes + Maps to
35207331	35207331	1568284	Secondary parkinsonism	G21	ICD10CM	Secondary parkinsonism due to other external agents	ICD10CM	G21.2	Subsumes	Secondary parkinsonism due to other external agents	ICD10CM	G21.2	same	Subsumes + same
35207333	35207333	1568284	Secondary parkinsonism	G21	ICD10CM	Vascular parkinsonism	ICD10CM	G21.4	Subsumes	Vascular parkinsonism	ICD10CM	G21.4	same	Subsumes + same
379802	379802	35207330	Malignant neuroleptic syndrome	G21.0	ICD10CM	Neuroleptic malignant syndrome	SNOMED	15244003	Maps to	Neuroleptic malignant syndrome	SNOMED	15244003	same	Maps to + same
45566862	4248716	1568285	Other drug-induced secondary parkinsonism	G21.1	ICD10CM	Neuroleptic induced parkinsonism	ICD10CM	G21.11	Subsumes	Neuroleptic-induced parkinsonism	SNOMED	72820004	Maps to	Subsumes + Maps to
45566862	45566862	1568285	Other drug-induced secondary parkinsonism	G21.1	ICD10CM	Neuroleptic induced parkinsonism	ICD10CM	G21.11	Subsumes	Neuroleptic induced parkinsonism	ICD10CM	G21.11	same	Subsumes + same
45581482	4171569	1568285	Other drug-induced secondary parkinsonism	G21.1	ICD10CM	Other drug induced secondary parkinsonism	ICD10CM	G21.19	Subsumes	Parkinsonism due to drug	SNOMED	4223005	Maps to	Subsumes + Maps to
45581482	45581482	1568285	Other drug-induced secondary parkinsonism	G21.1	ICD10CM	Other drug induced secondary parkinsonism	ICD10CM	G21.19	Subsumes	Other drug induced secondary parkinsonism	ICD10CM	G21.19	same	Subsumes + same
4248716	4248716	45566862	Neuroleptic induced parkinsonism	G21.11	ICD10CM	Neuroleptic-induced parkinsonism	SNOMED	72820004	Maps to	Neuroleptic-induced parkinsonism	SNOMED	72820004	same	Maps to + same
1568284	1568284	45581482	Other drug induced secondary parkinsonism	G21.19	ICD10CM	Secondary parkinsonism	ICD10CM	G21	Is a	Secondary parkinsonism	ICD10CM	G21	same	Is a + same
1568285	1568285	45581482	Other drug induced secondary parkinsonism	G21.19	ICD10CM	Other drug-induced secondary parkinsonism	ICD10CM	G21.1	Is a	Other drug-induced secondary parkinsonism	ICD10CM	G21.1	same	Is a + same
1568285	4171569	45581482	Other drug induced secondary parkinsonism	G21.19	ICD10CM	Other drug-induced secondary parkinsonism	ICD10CM	G21.1	Is a	Parkinsonism due to drug	SNOMED	4223005	Maps to	Is a + Maps to
1568284	374013	45581482	Other drug induced secondary parkinsonism	G21.19	ICD10CM	Secondary parkinsonism	ICD10CM	G21	Is a	Secondary parkinsonism	SNOMED	230292008	Maps to	Is a + Maps to
4171569	4248716	45581482	Other drug induced secondary parkinsonism	G21.19	ICD10CM	Parkinsonism due to drug	SNOMED	4223005	Maps to	Neuroleptic-induced parkinsonism	SNOMED	72820004	Subsumes	Maps to + Subsumes
4171569	4171569	45581482	Other drug induced secondary parkinsonism	G21.19	ICD10CM	Parkinsonism due to drug	SNOMED	4223005	Maps to	Parkinsonism due to drug	SNOMED	4223005	same	Maps to + same
4064308	4064308	35207332	Postencephalitic parkinsonism	G21.3	ICD10CM	Postencephalitic parkinsonism	SNOMED	19972008	Maps to	Postencephalitic parkinsonism	SNOMED	19972008	same	Maps to + same
4046093	4046093	35207333	Vascular parkinsonism	G21.4	ICD10CM	Vascular parkinsonism	SNOMED	230296006	Maps to	Vascular parkinsonism	SNOMED	230296006	same	Maps to + same
374013	4171569	35207335	Secondary parkinsonism, unspecified	G21.9	ICD10CM	Secondary parkinsonism	SNOMED	230292008	Maps to	Parkinsonism due to drug	SNOMED	4223005	Subsumes	Maps to + Subsumes
374013	4248716	35207335	Secondary parkinsonism, unspecified	G21.9	ICD10CM	Secondary parkinsonism	SNOMED	230292008	Maps to	Neuroleptic-induced parkinsonism	SNOMED	72820004	ancestor:2-2	Maps to + ancestor:2-2
374013	374013	35207335	Secondary parkinsonism, unspecified	G21.9	ICD10CM	Secondary parkinsonism	SNOMED	230292008	Maps to	Secondary parkinsonism	SNOMED	230292008	same	Maps to + same
374013	4046093	35207335	Secondary parkinsonism, unspecified	G21.9	ICD10CM	Secondary parkinsonism	SNOMED	230292008	Maps to	Vascular parkinsonism	SNOMED	230296006	Subsumes	Maps to + Subsumes
374013	4064308	35207335	Secondary parkinsonism, unspecified	G21.9	ICD10CM	Secondary parkinsonism	SNOMED	230292008	Maps to	Postencephalitic parkinsonism	SNOMED	19972008	Subsumes	Maps to + Subsumes
35207338	4106410	1568286	Other degenerative diseases of basal ganglia	G23	ICD10CM	Striatonigral degeneration	ICD10CM	G23.2	Subsumes	Striatonigral degeneration	SNOMED	29618004	Maps to	Subsumes + Maps to
35207340	378144	1568286	Other degenerative diseases of basal ganglia	G23	ICD10CM	Degenerative disease of basal ganglia, unspecified	ICD10CM	G23.9	Subsumes	Disorder of basal ganglia	SNOMED	70835005	Maps to	Subsumes + Maps to
35207339	378144	1568286	Other degenerative diseases of basal ganglia	G23	ICD10CM	Other specified degenerative diseases of basal ganglia	ICD10CM	G23.8	Subsumes	Disorder of basal ganglia	SNOMED	70835005	Maps to	Subsumes + Maps to
35207338	35207338	1568286	Other degenerative diseases of basal ganglia	G23	ICD10CM	Striatonigral degeneration	ICD10CM	G23.2	Subsumes	Striatonigral degeneration	ICD10CM	G23.2	same	Subsumes + same
35207340	35207340	1568286	Other degenerative diseases of basal ganglia	G23	ICD10CM	Degenerative disease of basal ganglia, unspecified	ICD10CM	G23.9	Subsumes	Degenerative disease of basal ganglia, unspecified	ICD10CM	G23.9	same	Subsumes + same
35207337	35207337	1568286	Other degenerative diseases of basal ganglia	G23	ICD10CM	Progressive supranuclear ophthalmoplegia [Steele-Richardson-Olszewski]	ICD10CM	G23.1	Subsumes	Progressive supranuclear ophthalmoplegia [Steele-Richardson-Olszewski]	ICD10CM	G23.1	same	Subsumes + same
35207336	35207336	1568286	Other degenerative diseases of basal ganglia	G23	ICD10CM	Hallervorden-Spatz disease	ICD10CM	G23.0	Subsumes	Hallervorden-Spatz disease	ICD10CM	G23.0	same	Subsumes + same
35207337	4103534	1568286	Other degenerative diseases of basal ganglia	G23	ICD10CM	Progressive supranuclear ophthalmoplegia [Steele-Richardson-Olszewski]	ICD10CM	G23.1	Subsumes	Progressive supranuclear ophthalmoplegia	SNOMED	28978003	Maps to	Subsumes + Maps to
35207336	4106888	1568286	Other degenerative diseases of basal ganglia	G23	ICD10CM	Hallervorden-Spatz disease	ICD10CM	G23.0	Subsumes	Pigmentary pallidal degeneration	SNOMED	2992000	Maps to	Subsumes + Maps to
35207339	35207339	1568286	Other degenerative diseases of basal ganglia	G23	ICD10CM	Other specified degenerative diseases of basal ganglia	ICD10CM	G23.8	Subsumes	Other specified degenerative diseases of basal ganglia	ICD10CM	G23.8	same	Subsumes + same
4106888	4106888	35207336	Hallervorden-Spatz disease	G23.0	ICD10CM	Pigmentary pallidal degeneration	SNOMED	2992000	Maps to	Pigmentary pallidal degeneration	SNOMED	2992000	same	Maps to + same
4103534	4103534	35207337	Progressive supranuclear ophthalmoplegia [Steele-Richardson-Olszewski]	G23.1	ICD10CM	Progressive supranuclear ophthalmoplegia	SNOMED	28978003	Maps to	Progressive supranuclear ophthalmoplegia	SNOMED	28978003	same	Maps to + same
4106410	4106410	35207338	Striatonigral degeneration	G23.2	ICD10CM	Striatonigral degeneration	SNOMED	29618004	Maps to	Striatonigral degeneration	SNOMED	29618004	same	Maps to + same
378144	4106888	35207340	Degenerative disease of basal ganglia, unspecified	G23.9	ICD10CM	Disorder of basal ganglia	SNOMED	70835005	Maps to	Pigmentary pallidal degeneration	SNOMED	2992000	Subsumes	Maps to + Subsumes
378144	4248716	35207340	Degenerative disease of basal ganglia, unspecified	G23.9	ICD10CM	Disorder of basal ganglia	SNOMED	70835005	Maps to	Neuroleptic-induced parkinsonism	SNOMED	72820004	ancestor:4-4	Maps to + ancestor:4-4
378144	4171569	35207340	Degenerative disease of basal ganglia, unspecified	G23.9	ICD10CM	Disorder of basal ganglia	SNOMED	70835005	Maps to	Parkinsonism due to drug	SNOMED	4223005	ancestor:3-3	Maps to + ancestor:3-3
378144	376229	35207340	Degenerative disease of basal ganglia, unspecified	G23.9	ICD10CM	Disorder of basal ganglia	SNOMED	70835005	Maps to	Abnormal involuntary movement	SNOMED	260912008	Subsumes	Maps to + Subsumes
378144	4103534	35207340	Degenerative disease of basal ganglia, unspecified	G23.9	ICD10CM	Disorder of basal ganglia	SNOMED	70835005	Maps to	Progressive supranuclear ophthalmoplegia	SNOMED	28978003	Subsumes	Maps to + Subsumes
1568286	378144	35207340	Degenerative disease of basal ganglia, unspecified	G23.9	ICD10CM	Other degenerative diseases of basal ganglia	ICD10CM	G23	Is a	Disorder of basal ganglia	SNOMED	70835005	Maps to	Is a + Maps to
378144	4077904	35207340	Degenerative disease of basal ganglia, unspecified	G23.9	ICD10CM	Disorder of basal ganglia	SNOMED	70835005	Maps to	Corticobasal degeneration	SNOMED	18842008	Subsumes	Maps to + Subsumes
378144	4064308	35207340	Degenerative disease of basal ganglia, unspecified	G23.9	ICD10CM	Disorder of basal ganglia	SNOMED	70835005	Maps to	Postencephalitic parkinsonism	SNOMED	19972008	ancestor:3-3	Maps to + ancestor:3-3
378144	4046093	35207340	Degenerative disease of basal ganglia, unspecified	G23.9	ICD10CM	Disorder of basal ganglia	SNOMED	70835005	Maps to	Vascular parkinsonism	SNOMED	230296006	ancestor:3-3	Maps to + ancestor:3-3
378144	374013	35207340	Degenerative disease of basal ganglia, unspecified	G23.9	ICD10CM	Disorder of basal ganglia	SNOMED	70835005	Maps to	Secondary parkinsonism	SNOMED	230292008	ancestor:2-2	Maps to + ancestor:2-2
378144	374341	35207340	Degenerative disease of basal ganglia, unspecified	G23.9	ICD10CM	Disorder of basal ganglia	SNOMED	70835005	Maps to	Huntington's chorea	SNOMED	58756001	Subsumes	Maps to + Subsumes
378144	381270	35207340	Degenerative disease of basal ganglia, unspecified	G23.9	ICD10CM	Disorder of basal ganglia	SNOMED	70835005	Maps to	Parkinson's disease	SNOMED	49049000	ancestor:2-2	Maps to + ancestor:2-2
378144	4106410	35207340	Degenerative disease of basal ganglia, unspecified	G23.9	ICD10CM	Disorder of basal ganglia	SNOMED	70835005	Maps to	Striatonigral degeneration	SNOMED	29618004	ancestor:2-2	Maps to + ancestor:2-2
1568286	1568286	35207340	Degenerative disease of basal ganglia, unspecified	G23.9	ICD10CM	Other degenerative diseases of basal ganglia	ICD10CM	G23	Is a	Other degenerative diseases of basal ganglia	ICD10CM	G23	same	Is a + same
378144	379802	35207340	Degenerative disease of basal ganglia, unspecified	G23.9	ICD10CM	Disorder of basal ganglia	SNOMED	70835005	Maps to	Neuroleptic malignant syndrome	SNOMED	15244003	Subsumes	Maps to + Subsumes
378144	378144	35207340	Degenerative disease of basal ganglia, unspecified	G23.9	ICD10CM	Disorder of basal ganglia	SNOMED	70835005	Maps to	Disorder of basal ganglia	SNOMED	70835005	same	Maps to + same
35207343	35207343	1568287	Dystonia	G24	ICD10CM	Spasmodic torticollis	ICD10CM	G24.3	Subsumes	Spasmodic torticollis	ICD10CM	G24.3	same	Subsumes + same
35207342	4047755	1568287	Dystonia	G24	ICD10CM	Idiopathic nonfamilial dystonia	ICD10CM	G24.2	Subsumes	Idiopathic non-familial dystonia	SNOMED	230321007	Maps to	Subsumes + Maps to
35207342	35207342	1568287	Dystonia	G24	ICD10CM	Idiopathic nonfamilial dystonia	ICD10CM	G24.2	Subsumes	Idiopathic nonfamilial dystonia	ICD10CM	G24.2	same	Subsumes + same
35207347	35207347	1568287	Dystonia	G24	ICD10CM	Dystonia, unspecified	ICD10CM	G24.9	Subsumes	Dystonia, unspecified	ICD10CM	G24.9	same	Subsumes + same
35207347	375800	1568287	Dystonia	G24	ICD10CM	Dystonia, unspecified	ICD10CM	G24.9	Subsumes	Dystonia	SNOMED	15802004	Maps to	Subsumes + Maps to
35207346	35207346	1568287	Dystonia	G24	ICD10CM	Other dystonia	ICD10CM	G24.8	Subsumes	Other dystonia	ICD10CM	G24.8	same	Subsumes + same
35207346	375800	1568287	Dystonia	G24	ICD10CM	Other dystonia	ICD10CM	G24.8	Subsumes	Dystonia	SNOMED	15802004	Maps to	Subsumes + Maps to
35207341	4043388	1568287	Dystonia	G24	ICD10CM	Genetic torsion dystonia	ICD10CM	G24.1	Subsumes	Idiopathic familial dystonia	SNOMED	230318005	Maps to	Subsumes + Maps to
35207344	35207344	1568287	Dystonia	G24	ICD10CM	Idiopathic orofacial dystonia	ICD10CM	G24.4	Subsumes	Idiopathic orofacial dystonia	ICD10CM	G24.4	same	Subsumes + same
35207344	4046100	1568287	Dystonia	G24	ICD10CM	Idiopathic orofacial dystonia	ICD10CM	G24.4	Subsumes	Idiopathic orofacial dystonia	SNOMED	230326002	Maps to	Subsumes + Maps to
35207341	35207341	1568287	Dystonia	G24	ICD10CM	Genetic torsion dystonia	ICD10CM	G24.1	Subsumes	Genetic torsion dystonia	ICD10CM	G24.1	same	Subsumes + same
35207343	376387	1568287	Dystonia	G24	ICD10CM	Spasmodic torticollis	ICD10CM	G24.3	Subsumes	Spasmodic torticollis	SNOMED	74333002	Maps to	Subsumes + Maps to
45600773	43531604	1568288	Drug induced dystonia	G24.0	ICD10CM	Drug induced subacute dyskinesia	ICD10CM	G24.01	Subsumes	Subacute dyskinesia due to drug	SNOMED	98800000000000	Maps to	Subsumes + Maps to
45600773	45600773	1568288	Drug induced dystonia	G24.0	ICD10CM	Drug induced subacute dyskinesia	ICD10CM	G24.01	Subsumes	Drug induced subacute dyskinesia	ICD10CM	G24.01	same	Subsumes + same
45581483	45581483	1568288	Drug induced dystonia	G24.0	ICD10CM	Drug induced acute dystonia	ICD10CM	G24.02	Subsumes	Drug induced acute dystonia	ICD10CM	G24.02	same	Subsumes + same
45581483	4043387	1568288	Drug induced dystonia	G24.0	ICD10CM	Drug induced acute dystonia	ICD10CM	G24.02	Subsumes	Drug-induced acute dystonia	SNOMED	230316009	Maps to	Subsumes + Maps to
45576570	45576570	1568288	Drug induced dystonia	G24.0	ICD10CM	Other drug induced dystonia	ICD10CM	G24.09	Subsumes	Other drug induced dystonia	ICD10CM	G24.09	same	Subsumes + same
45576570	372900	1568288	Drug induced dystonia	G24.0	ICD10CM	Other drug induced dystonia	ICD10CM	G24.09	Subsumes	Drug-induced dystonia	SNOMED	230315008	Maps to	Subsumes + Maps to
1568288	372900	45600773	Drug induced subacute dyskinesia	G24.01	ICD10CM	Drug induced dystonia	ICD10CM	G24.0	Is a	Drug-induced dystonia	SNOMED	230315008	Maps to	Is a + Maps to
43531604	43531604	45600773	Drug induced subacute dyskinesia	G24.01	ICD10CM	Subacute dyskinesia due to drug	SNOMED	98800000000000	Maps to	Subacute dyskinesia due to drug	SNOMED	98800000000000	same	Maps to + same
1568287	375800	45600773	Drug induced subacute dyskinesia	G24.01	ICD10CM	Dystonia	ICD10CM	G24	Is a	Dystonia	SNOMED	15802004	Maps to	Is a + Maps to
1568287	1568287	45600773	Drug induced subacute dyskinesia	G24.01	ICD10CM	Dystonia	ICD10CM	G24	Is a	Dystonia	ICD10CM	G24	same	Is a + same
1568288	1568288	45600773	Drug induced subacute dyskinesia	G24.01	ICD10CM	Drug induced dystonia	ICD10CM	G24.0	Is a	Drug induced dystonia	ICD10CM	G24.0	same	Is a + same
4043387	4043387	45581483	Drug induced acute dystonia	G24.02	ICD10CM	Drug-induced acute dystonia	SNOMED	230316009	Maps to	Drug-induced acute dystonia	SNOMED	230316009	same	Maps to + same
372900	372900	45576570	Other drug induced dystonia	G24.09	ICD10CM	Drug-induced dystonia	SNOMED	230315008	Maps to	Drug-induced dystonia	SNOMED	230315008	same	Maps to + same
372900	4043387	45576570	Other drug induced dystonia	G24.09	ICD10CM	Drug-induced dystonia	SNOMED	230315008	Maps to	Drug-induced acute dystonia	SNOMED	230316009	Subsumes	Maps to + Subsumes
4043388	4043388	35207341	Genetic torsion dystonia	G24.1	ICD10CM	Idiopathic familial dystonia	SNOMED	230318005	Maps to	Idiopathic familial dystonia	SNOMED	230318005	same	Maps to + same
4047755	4047755	35207342	Idiopathic nonfamilial dystonia	G24.2	ICD10CM	Idiopathic non-familial dystonia	SNOMED	230321007	Maps to	Idiopathic non-familial dystonia	SNOMED	230321007	same	Maps to + same
376387	376387	35207343	Spasmodic torticollis	G24.3	ICD10CM	Spasmodic torticollis	SNOMED	74333002	Maps to	Spasmodic torticollis	SNOMED	74333002	same	Maps to + same
4046100	4046100	35207344	Idiopathic orofacial dystonia	G24.4	ICD10CM	Idiopathic orofacial dystonia	SNOMED	230326002	Maps to	Idiopathic orofacial dystonia	SNOMED	230326002	same	Maps to + same
375800	373462	35207347	Dystonia, unspecified	G24.9	ICD10CM	Dystonia	SNOMED	15802004	Maps to	Fragments of torsion dystonia	SNOMED	192859002	Subsumes	Maps to + Subsumes
375800	4328941	35207347	Dystonia, unspecified	G24.9	ICD10CM	Dystonia	SNOMED	15802004	Maps to	Torsion dystonia	SNOMED	431034009	Subsumes	Maps to + Subsumes
375800	4047755	35207347	Dystonia, unspecified	G24.9	ICD10CM	Dystonia	SNOMED	15802004	Maps to	Idiopathic non-familial dystonia	SNOMED	230321007	ancestor:2-2	Maps to + ancestor:2-2
375800	375800	35207347	Dystonia, unspecified	G24.9	ICD10CM	Dystonia	SNOMED	15802004	Maps to	Dystonia	SNOMED	15802004	same	Maps to + same
375800	376387	35207347	Dystonia, unspecified	G24.9	ICD10CM	Dystonia	SNOMED	15802004	Maps to	Spasmodic torticollis	SNOMED	74333002	ancestor:3-3	Maps to + ancestor:3-3
375800	372900	35207347	Dystonia, unspecified	G24.9	ICD10CM	Dystonia	SNOMED	15802004	Maps to	Drug-induced dystonia	SNOMED	230315008	Subsumes	Maps to + Subsumes
375800	375536	35207347	Dystonia, unspecified	G24.9	ICD10CM	Dystonia	SNOMED	15802004	Maps to	Organic writer's cramp	SNOMED	52008007	ancestor:2-2	Maps to + ancestor:2-2
375800	4043387	35207347	Dystonia, unspecified	G24.9	ICD10CM	Dystonia	SNOMED	15802004	Maps to	Drug-induced acute dystonia	SNOMED	230316009	ancestor:2-2	Maps to + ancestor:2-2
375800	4043388	35207347	Dystonia, unspecified	G24.9	ICD10CM	Dystonia	SNOMED	15802004	Maps to	Idiopathic familial dystonia	SNOMED	230318005	ancestor:2-2	Maps to + ancestor:2-2
375800	4046100	35207347	Dystonia, unspecified	G24.9	ICD10CM	Dystonia	SNOMED	15802004	Maps to	Idiopathic orofacial dystonia	SNOMED	230326002	ancestor:2-2	Maps to + ancestor:2-2
375800	443607	35207347	Dystonia, unspecified	G24.9	ICD10CM	Dystonia	SNOMED	15802004	Maps to	Acquired torsion dystonia	SNOMED	433493000	ancestor:2-2	Maps to + ancestor:2-2
35207350	35207350	1568289	Other extrapyramidal and movement disorders	G25	ICD10CM	Other specified forms of tremor	ICD10CM	G25.2	Subsumes	Other specified forms of tremor	ICD10CM	G25.2	same	Subsumes + same
35207348	35207348	1568289	Other extrapyramidal and movement disorders	G25	ICD10CM	Essential tremor	ICD10CM	G25.0	Subsumes	Essential tremor	ICD10CM	G25.0	same	Subsumes + same
35207349	4151937	1568289	Other extrapyramidal and movement disorders	G25	ICD10CM	Drug-induced tremor	ICD10CM	G25.1	Subsumes	Medication-induced postural tremor	SNOMED	31430005	Maps to	Subsumes + Maps to
35207349	35207349	1568289	Other extrapyramidal and movement disorders	G25	ICD10CM	Drug-induced tremor	ICD10CM	G25.1	Subsumes	Drug-induced tremor	ICD10CM	G25.1	same	Subsumes + same
35207350	443782	1568289	Other extrapyramidal and movement disorders	G25	ICD10CM	Other specified forms of tremor	ICD10CM	G25.2	Subsumes	Tremor	SNOMED	26079004	Maps to	Subsumes + Maps to
35207351	441553	1568289	Other extrapyramidal and movement disorders	G25	ICD10CM	Myoclonus	ICD10CM	G25.3	Subsumes	Myoclonus	SNOMED	17450006	Maps to	Subsumes + Maps to
35207348	43531003	1568289	Other extrapyramidal and movement disorders	G25	ICD10CM	Essential tremor	ICD10CM	G25.0	Subsumes	Essential tremor	SNOMED	609558009	Maps to	Subsumes + Maps to
35207352	4044055	1568289	Other extrapyramidal and movement disorders	G25	ICD10CM	Drug-induced chorea	ICD10CM	G25.4	Subsumes	Drug-induced chorea	SNOMED	230304003	Maps to	Subsumes + Maps to
35207352	35207352	1568289	Other extrapyramidal and movement disorders	G25	ICD10CM	Drug-induced chorea	ICD10CM	G25.4	Subsumes	Drug-induced chorea	ICD10CM	G25.4	same	Subsumes + same
35207353	440990	1568289	Other extrapyramidal and movement disorders	G25	ICD10CM	Other chorea	ICD10CM	G25.5	Subsumes	Chorea	SNOMED	271700006	Maps to	Subsumes + Maps to
35207353	35207353	1568289	Other extrapyramidal and movement disorders	G25	ICD10CM	Other chorea	ICD10CM	G25.5	Subsumes	Other chorea	ICD10CM	G25.5	same	Subsumes + same
35207354	372604	1568289	Other extrapyramidal and movement disorders	G25	ICD10CM	Extrapyramidal and movement disorder, unspecified	ICD10CM	G25.9	Subsumes	Movement disorder	SNOMED	60342002	Maps to	Subsumes + Maps to
35207354	35207354	1568289	Other extrapyramidal and movement disorders	G25	ICD10CM	Extrapyramidal and movement disorder, unspecified	ICD10CM	G25.9	Subsumes	Extrapyramidal and movement disorder, unspecified	ICD10CM	G25.9	same	Subsumes + same
35207351	35207351	1568289	Other extrapyramidal and movement disorders	G25	ICD10CM	Myoclonus	ICD10CM	G25.3	Subsumes	Myoclonus	ICD10CM	G25.3	same	Subsumes + same
43531003	43531003	35207348	Essential tremor	G25.0	ICD10CM	Essential tremor	SNOMED	609558009	Maps to	Essential tremor	SNOMED	609558009	same	Maps to + same
4151937	4151937	35207349	Drug-induced tremor	G25.1	ICD10CM	Medication-induced postural tremor	SNOMED	31430005	Maps to	Medication-induced postural tremor	SNOMED	31430005	same	Maps to + same
443782	443782	35207350	Other specified forms of tremor	G25.2	ICD10CM	Tremor	SNOMED	26079004	Maps to	Tremor	SNOMED	26079004	same	Maps to + same
441553	441553	35207351	Myoclonus	G25.3	ICD10CM	Myoclonus	SNOMED	17450006	Maps to	Myoclonus	SNOMED	17450006	same	Maps to + same
4044055	4044055	35207352	Drug-induced chorea	G25.4	ICD10CM	Drug-induced chorea	SNOMED	230304003	Maps to	Drug-induced chorea	SNOMED	230304003	same	Maps to + same
440990	440990	35207353	Other chorea	G25.5	ICD10CM	Chorea	SNOMED	271700006	Maps to	Chorea	SNOMED	271700006	same	Maps to + same
45538100	4044061	1568290	Drug induced tics and other tics of organic origin	G25.6	ICD10CM	Drug induced tics	ICD10CM	G25.61	Subsumes	Drug-induced tic	SNOMED	230334008	Maps to	Subsumes + Maps to
45538100	45538100	1568290	Drug induced tics and other tics of organic origin	G25.6	ICD10CM	Drug induced tics	ICD10CM	G25.61	Subsumes	Drug induced tics	ICD10CM	G25.61	same	Subsumes + same
45586280	45586280	1568290	Drug induced tics and other tics of organic origin	G25.6	ICD10CM	Other tics of organic origin	ICD10CM	G25.69	Subsumes	Other tics of organic origin	ICD10CM	G25.69	same	Subsumes + same
45586280	374907	1568290	Drug induced tics and other tics of organic origin	G25.6	ICD10CM	Other tics of organic origin	ICD10CM	G25.69	Subsumes	Tics of organic origin	SNOMED	192848006	Maps to	Subsumes + Maps to
4044061	4044061	45538100	Drug induced tics	G25.61	ICD10CM	Drug-induced tic	SNOMED	230334008	Maps to	Drug-induced tic	SNOMED	230334008	same	Maps to + same
1568290	374907	45586280	Other tics of organic origin	G25.69	ICD10CM	Drug induced tics and other tics of organic origin	ICD10CM	G25.6	Is a	Tics of organic origin	SNOMED	192848006	Maps to	Is a + Maps to
1568290	1568290	45586280	Other tics of organic origin	G25.69	ICD10CM	Drug induced tics and other tics of organic origin	ICD10CM	G25.6	Is a	Drug induced tics and other tics of organic origin	ICD10CM	G25.6	same	Is a + same
374907	374907	45586280	Other tics of organic origin	G25.69	ICD10CM	Tics of organic origin	SNOMED	192848006	Maps to	Tics of organic origin	SNOMED	192848006	same	Maps to + same
45562078	45562078	1568291	Other and unspecified drug induced movement disorders	G25.7	ICD10CM	Drug induced akathisia	ICD10CM	G25.71	Subsumes	Drug induced akathisia	ICD10CM	G25.71	same	Subsumes + same
45562078	4043395	1568291	Other and unspecified drug induced movement disorders	G25.7	ICD10CM	Drug induced akathisia	ICD10CM	G25.71	Subsumes	Drug-induced akathisia	SNOMED	230333002	Maps to	Subsumes + Maps to
45566867	4186461	1568291	Other and unspecified drug induced movement disorders	G25.7	ICD10CM	Drug induced movement disorder, unspecified	ICD10CM	G25.70	Subsumes	Medication-induced movement disorder	SNOMED	47362003	Maps to	Subsumes + Maps to
45552520	45552520	1568291	Other and unspecified drug induced movement disorders	G25.7	ICD10CM	Other drug induced movement disorders	ICD10CM	G25.79	Subsumes	Other drug induced movement disorders	ICD10CM	G25.79	same	Subsumes + same
45552520	4186461	1568291	Other and unspecified drug induced movement disorders	G25.7	ICD10CM	Other drug induced movement disorders	ICD10CM	G25.79	Subsumes	Medication-induced movement disorder	SNOMED	47362003	Maps to	Subsumes + Maps to
45566867	45566867	1568291	Other and unspecified drug induced movement disorders	G25.7	ICD10CM	Drug induced movement disorder, unspecified	ICD10CM	G25.70	Subsumes	Drug induced movement disorder, unspecified	ICD10CM	G25.70	same	Subsumes + same
1568291	1568291	45566867	Drug induced movement disorder, unspecified	G25.70	ICD10CM	Other and unspecified drug induced movement disorders	ICD10CM	G25.7	Is a	Other and unspecified drug induced movement disorders	ICD10CM	G25.7	same	Is a + same
4186461	4151937	45566867	Drug induced movement disorder, unspecified	G25.70	ICD10CM	Medication-induced movement disorder	SNOMED	47362003	Maps to	Medication-induced postural tremor	SNOMED	31430005	Subsumes	Maps to + Subsumes
4186461	4186461	45566867	Drug induced movement disorder, unspecified	G25.70	ICD10CM	Medication-induced movement disorder	SNOMED	47362003	Maps to	Medication-induced movement disorder	SNOMED	47362003	same	Maps to + same
1568291	4186461	45566867	Drug induced movement disorder, unspecified	G25.70	ICD10CM	Other and unspecified drug induced movement disorders	ICD10CM	G25.7	Is a	Medication-induced movement disorder	SNOMED	47362003	Maps to	Is a + Maps to
4186461	372900	45566867	Drug induced movement disorder, unspecified	G25.70	ICD10CM	Medication-induced movement disorder	SNOMED	47362003	Maps to	Drug-induced dystonia	SNOMED	230315008	Subsumes	Maps to + Subsumes
4186461	379802	45566867	Drug induced movement disorder, unspecified	G25.70	ICD10CM	Medication-induced movement disorder	SNOMED	47362003	Maps to	Neuroleptic malignant syndrome	SNOMED	15244003	Subsumes	Maps to + Subsumes
4186461	4171569	45566867	Drug induced movement disorder, unspecified	G25.70	ICD10CM	Medication-induced movement disorder	SNOMED	47362003	Maps to	Parkinsonism due to drug	SNOMED	4223005	Subsumes	Maps to + Subsumes
4186461	4043387	45566867	Drug induced movement disorder, unspecified	G25.70	ICD10CM	Medication-induced movement disorder	SNOMED	47362003	Maps to	Drug-induced acute dystonia	SNOMED	230316009	ancestor:2-2	Maps to + ancestor:2-2
4186461	43531604	45566867	Drug induced movement disorder, unspecified	G25.70	ICD10CM	Medication-induced movement disorder	SNOMED	47362003	Maps to	Subacute dyskinesia due to drug	SNOMED	98800000000000	ancestor:2-2	Maps to + ancestor:2-2
4186461	4248716	45566867	Drug induced movement disorder, unspecified	G25.70	ICD10CM	Medication-induced movement disorder	SNOMED	47362003	Maps to	Neuroleptic-induced parkinsonism	SNOMED	72820004	ancestor:2-2	Maps to + ancestor:2-2
4186461	4044061	45566867	Drug induced movement disorder, unspecified	G25.70	ICD10CM	Medication-induced movement disorder	SNOMED	47362003	Maps to	Drug-induced tic	SNOMED	230334008	Subsumes	Maps to + Subsumes
4043395	4043395	45562078	Drug induced akathisia	G25.71	ICD10CM	Drug-induced akathisia	SNOMED	230333002	Maps to	Drug-induced akathisia	SNOMED	230333002	same	Maps to + same
45595931	379008	1568292	Other specified extrapyramidal and movement disorders	G25.8	ICD10CM	Stiff-man syndrome	ICD10CM	G25.82	Subsumes	Stiff-man syndrome	SNOMED	5217008	Maps to	Subsumes + Maps to
45595931	45595931	1568292	Other specified extrapyramidal and movement disorders	G25.8	ICD10CM	Stiff-man syndrome	ICD10CM	G25.82	Subsumes	Stiff-man syndrome	ICD10CM	G25.82	same	Subsumes + same
45533133	45533133	1568292	Other specified extrapyramidal and movement disorders	G25.8	ICD10CM	Other specified extrapyramidal and movement disorders	ICD10CM	G25.89	Subsumes	Other specified extrapyramidal and movement disorders	ICD10CM	G25.89	same	Subsumes + same
45533133	372604	1568292	Other specified extrapyramidal and movement disorders	G25.8	ICD10CM	Other specified extrapyramidal and movement disorders	ICD10CM	G25.89	Subsumes	Movement disorder	SNOMED	60342002	Maps to	Subsumes + Maps to
45571793	40490405	1568292	Other specified extrapyramidal and movement disorders	G25.8	ICD10CM	Benign shuddering attacks	ICD10CM	G25.83	Subsumes	Shuddering attacks	SNOMED	446995005	Maps to	Subsumes + Maps to
1568292	1568292	45595931	Stiff-man syndrome	G25.82	ICD10CM	Other specified extrapyramidal and movement disorders	ICD10CM	G25.8	Is a	Other specified extrapyramidal and movement disorders	ICD10CM	G25.8	same	Is a + same
1568292	372604	45595931	Stiff-man syndrome	G25.82	ICD10CM	Other specified extrapyramidal and movement disorders	ICD10CM	G25.8	Is a	Movement disorder	SNOMED	60342002	Maps to	Is a + Maps to
1568289	1568289	45595931	Stiff-man syndrome	G25.82	ICD10CM	Other extrapyramidal and movement disorders	ICD10CM	G25	Is a	Other extrapyramidal and movement disorders	ICD10CM	G25	same	Is a + same
1568289	372604	45595931	Stiff-man syndrome	G25.82	ICD10CM	Other extrapyramidal and movement disorders	ICD10CM	G25	Is a	Movement disorder	SNOMED	60342002	Maps to	Is a + Maps to
379008	379008	45595931	Stiff-man syndrome	G25.82	ICD10CM	Stiff-man syndrome	SNOMED	5217008	Maps to	Stiff-man syndrome	SNOMED	5217008	same	Maps to + same
40490405	40490405	45571793	Benign shuddering attacks	G25.83	ICD10CM	Shuddering attacks	SNOMED	446995005	Maps to	Shuddering attacks	SNOMED	446995005	same	Maps to + same
372604	40490405	45533133	Other specified extrapyramidal and movement disorders	G25.89	ICD10CM	Movement disorder	SNOMED	60342002	Maps to	Shuddering attacks	SNOMED	446995005	Subsumes	Maps to + Subsumes
372604	372604	45533133	Other specified extrapyramidal and movement disorders	G25.89	ICD10CM	Movement disorder	SNOMED	60342002	Maps to	Movement disorder	SNOMED	60342002	same	Maps to + same
372604	380701	45533133	Other specified extrapyramidal and movement disorders	G25.89	ICD10CM	Movement disorder	SNOMED	60342002	Maps to	Diffuse Lewy body disease	SNOMED	80098002	ancestor:2-2	Maps to + ancestor:2-2
372604	381270	45533133	Other specified extrapyramidal and movement disorders	G25.89	ICD10CM	Movement disorder	SNOMED	60342002	Maps to	Parkinson's disease	SNOMED	49049000	ancestor:3-3	Maps to + ancestor:3-3
372604	443551	45533133	Other specified extrapyramidal and movement disorders	G25.89	ICD10CM	Movement disorder	SNOMED	60342002	Maps to	Apraxia due to cerebrovascular accident	SNOMED	428668000	Subsumes	Maps to + Subsumes
372604	443607	45533133	Other specified extrapyramidal and movement disorders	G25.89	ICD10CM	Movement disorder	SNOMED	60342002	Maps to	Acquired torsion dystonia	SNOMED	433493000	ancestor:4-4	Maps to + ancestor:4-4
372604	761783	45533133	Other specified extrapyramidal and movement disorders	G25.89	ICD10CM	Movement disorder	SNOMED	60342002	Maps to	Intractable juvenile myoclonic status epilepticus	SNOMED	1.6e+16	ancestor:5-5	Maps to + ancestor:5-5
372604	4043387	45533133	Other specified extrapyramidal and movement disorders	G25.89	ICD10CM	Movement disorder	SNOMED	60342002	Maps to	Drug-induced acute dystonia	SNOMED	230316009	ancestor:3-4	Maps to + ancestor:3-4
372604	381839	45533133	Other specified extrapyramidal and movement disorders	G25.89	ICD10CM	Movement disorder	SNOMED	60342002	Maps to	Tic disorder	SNOMED	568005	Subsumes	Maps to + Subsumes
372604	372900	45533133	Other specified extrapyramidal and movement disorders	G25.89	ICD10CM	Movement disorder	SNOMED	60342002	Maps to	Drug-induced dystonia	SNOMED	230315008	ancestor:2-3	Maps to + ancestor:2-3
372604	379782	45533133	Other specified extrapyramidal and movement disorders	G25.89	ICD10CM	Movement disorder	SNOMED	60342002	Maps to	Gilles de la Tourette's syndrome	SNOMED	5158005	ancestor:2-2	Maps to + ancestor:2-2
372604	379802	45533133	Other specified extrapyramidal and movement disorders	G25.89	ICD10CM	Movement disorder	SNOMED	60342002	Maps to	Neuroleptic malignant syndrome	SNOMED	15244003	ancestor:2-2	Maps to + ancestor:2-2
372604	4043388	45533133	Other specified extrapyramidal and movement disorders	G25.89	ICD10CM	Movement disorder	SNOMED	60342002	Maps to	Idiopathic familial dystonia	SNOMED	230318005	ancestor:4-4	Maps to + ancestor:4-4
372604	373747	45533133	Other specified extrapyramidal and movement disorders	G25.89	ICD10CM	Movement disorder	SNOMED	60342002	Maps to	Extrapyramidal disease	SNOMED	76349003	Subsumes	Maps to + Subsumes
372604	374013	45533133	Other specified extrapyramidal and movement disorders	G25.89	ICD10CM	Movement disorder	SNOMED	60342002	Maps to	Secondary parkinsonism	SNOMED	230292008	ancestor:3-3	Maps to + ancestor:3-3
372604	379008	45533133	Other specified extrapyramidal and movement disorders	G25.89	ICD10CM	Movement disorder	SNOMED	60342002	Maps to	Stiff-man syndrome	SNOMED	5217008	Subsumes	Maps to + Subsumes
372604	376969	45533133	Other specified extrapyramidal and movement disorders	G25.89	ICD10CM	Movement disorder	SNOMED	60342002	Maps to	Orofacial dyskinesia	SNOMED	49386006	ancestor:2-2	Maps to + ancestor:2-2
372604	376387	45533133	Other specified extrapyramidal and movement disorders	G25.89	ICD10CM	Movement disorder	SNOMED	60342002	Maps to	Spasmodic torticollis	SNOMED	74333002	ancestor:5-5	Maps to + ancestor:5-5
372604	375800	45533133	Other specified extrapyramidal and movement disorders	G25.89	ICD10CM	Movement disorder	SNOMED	60342002	Maps to	Dystonia	SNOMED	15802004	ancestor:2-2	Maps to + ancestor:2-2
372604	374341	45533133	Other specified extrapyramidal and movement disorders	G25.89	ICD10CM	Movement disorder	SNOMED	60342002	Maps to	Huntington's chorea	SNOMED	58756001	ancestor:2-2	Maps to + ancestor:2-2
372604	375221	45533133	Other specified extrapyramidal and movement disorders	G25.89	ICD10CM	Movement disorder	SNOMED	60342002	Maps to	Chronic motor tic disorder	SNOMED	7794004	ancestor:2-2	Maps to + ancestor:2-2
372604	373462	45533133	Other specified extrapyramidal and movement disorders	G25.89	ICD10CM	Movement disorder	SNOMED	60342002	Maps to	Fragments of torsion dystonia	SNOMED	192859002	ancestor:3-3	Maps to + ancestor:3-3
372604	4044061	45533133	Other specified extrapyramidal and movement disorders	G25.89	ICD10CM	Movement disorder	SNOMED	60342002	Maps to	Drug-induced tic	SNOMED	230334008	ancestor:2-2	Maps to + ancestor:2-2
372604	4047755	45533133	Other specified extrapyramidal and movement disorders	G25.89	ICD10CM	Movement disorder	SNOMED	60342002	Maps to	Idiopathic non-familial dystonia	SNOMED	230321007	ancestor:4-4	Maps to + ancestor:4-4
372604	4046100	45533133	Other specified extrapyramidal and movement disorders	G25.89	ICD10CM	Movement disorder	SNOMED	60342002	Maps to	Idiopathic orofacial dystonia	SNOMED	230326002	ancestor:4-4	Maps to + ancestor:4-4
372604	44784591	45533133	Other specified extrapyramidal and movement disorders	G25.89	ICD10CM	Movement disorder	SNOMED	60342002	Maps to	Refractory juvenile myoclonic epilepsy	SNOMED	698761003	ancestor:4-4	Maps to + ancestor:4-4
372604	43531604	45533133	Other specified extrapyramidal and movement disorders	G25.89	ICD10CM	Movement disorder	SNOMED	60342002	Maps to	Subacute dyskinesia due to drug	SNOMED	98800000000000	ancestor:3-3	Maps to + ancestor:3-3
372604	43531594	45533133	Other specified extrapyramidal and movement disorders	G25.89	ICD10CM	Movement disorder	SNOMED	60342002	Maps to	Organic sleep related movement disorder	SNOMED	90000000000000	Subsumes	Maps to + Subsumes
372604	43531003	45533133	Other specified extrapyramidal and movement disorders	G25.89	ICD10CM	Movement disorder	SNOMED	60342002	Maps to	Essential tremor	SNOMED	609558009	Subsumes	Maps to + Subsumes
372604	43530679	45533133	Other specified extrapyramidal and movement disorders	G25.89	ICD10CM	Movement disorder	SNOMED	60342002	Maps to	Apraxia as late effect of cerebrovascular disease	SNOMED	146000000000000	ancestor:2-2	Maps to + ancestor:2-2
372604	4328941	45533133	Other specified extrapyramidal and movement disorders	G25.89	ICD10CM	Movement disorder	SNOMED	60342002	Maps to	Torsion dystonia	SNOMED	431034009	ancestor:3-3	Maps to + ancestor:3-3
372604	4267274	45533133	Other specified extrapyramidal and movement disorders	G25.89	ICD10CM	Movement disorder	SNOMED	60342002	Maps to	Juvenile myoclonic epilepsy	SNOMED	6204001	ancestor:3-3	Maps to + ancestor:3-3
372604	4250625	45533133	Other specified extrapyramidal and movement disorders	G25.89	ICD10CM	Movement disorder	SNOMED	60342002	Maps to	Chronic vocal tic disorder	SNOMED	73462009	ancestor:3-3	Maps to + ancestor:3-3
372604	4248716	45533133	Other specified extrapyramidal and movement disorders	G25.89	ICD10CM	Movement disorder	SNOMED	60342002	Maps to	Neuroleptic-induced parkinsonism	SNOMED	72820004	ancestor:3-5	Maps to + ancestor:3-5
372604	4046093	45533133	Other specified extrapyramidal and movement disorders	G25.89	ICD10CM	Movement disorder	SNOMED	60342002	Maps to	Vascular parkinsonism	SNOMED	230296006	ancestor:4-4	Maps to + ancestor:4-4
372604	4233076	45533133	Other specified extrapyramidal and movement disorders	G25.89	ICD10CM	Movement disorder	SNOMED	60342002	Maps to	Tic of organic origin	SNOMED	89601008	Subsumes	Maps to + Subsumes
372604	4196433	45533133	Other specified extrapyramidal and movement disorders	G25.89	ICD10CM	Movement disorder	SNOMED	60342002	Maps to	Senile dementia of the Lewy body type	SNOMED	312991009	ancestor:3-3	Maps to + ancestor:3-3
372604	4186461	45533133	Other specified extrapyramidal and movement disorders	G25.89	ICD10CM	Movement disorder	SNOMED	60342002	Maps to	Medication-induced movement disorder	SNOMED	47362003	Subsumes	Maps to + Subsumes
372604	4171569	45533133	Other specified extrapyramidal and movement disorders	G25.89	ICD10CM	Movement disorder	SNOMED	60342002	Maps to	Parkinsonism due to drug	SNOMED	4223005	ancestor:2-4	Maps to + ancestor:2-4
372604	4151937	45533133	Other specified extrapyramidal and movement disorders	G25.89	ICD10CM	Movement disorder	SNOMED	60342002	Maps to	Medication-induced postural tremor	SNOMED	31430005	ancestor:2-2	Maps to + ancestor:2-2
372604	4150300	45533133	Other specified extrapyramidal and movement disorders	G25.89	ICD10CM	Movement disorder	SNOMED	60342002	Maps to	Ataxic cerebral palsy	SNOMED	278512001	ancestor:3-3	Maps to + ancestor:3-3
372604	4106888	45533133	Other specified extrapyramidal and movement disorders	G25.89	ICD10CM	Movement disorder	SNOMED	60342002	Maps to	Pigmentary pallidal degeneration	SNOMED	2992000	ancestor:2-2	Maps to + ancestor:2-2
372604	4106410	45533133	Other specified extrapyramidal and movement disorders	G25.89	ICD10CM	Movement disorder	SNOMED	60342002	Maps to	Striatonigral degeneration	SNOMED	29618004	ancestor:3-3	Maps to + ancestor:3-3
372604	4077904	45533133	Other specified extrapyramidal and movement disorders	G25.89	ICD10CM	Movement disorder	SNOMED	60342002	Maps to	Corticobasal degeneration	SNOMED	18842008	ancestor:2-2	Maps to + ancestor:2-2
372604	4064308	45533133	Other specified extrapyramidal and movement disorders	G25.89	ICD10CM	Movement disorder	SNOMED	60342002	Maps to	Postencephalitic parkinsonism	SNOMED	19972008	ancestor:4-4	Maps to + ancestor:4-4
372604	375525	45533133	Other specified extrapyramidal and movement disorders	G25.89	ICD10CM	Movement disorder	SNOMED	60342002	Maps to	Athetoid cerebral palsy	SNOMED	75019001	ancestor:3-4	Maps to + ancestor:3-4
372604	4210636	45533133	Other specified extrapyramidal and movement disorders	G25.89	ICD10CM	Movement disorder	SNOMED	60342002	Maps to	Transient tic disorder	SNOMED	56573006	ancestor:2-2	Maps to + ancestor:2-2
372604	375536	45533133	Other specified extrapyramidal and movement disorders	G25.89	ICD10CM	Movement disorder	SNOMED	60342002	Maps to	Organic writer's cramp	SNOMED	52008007	ancestor:4-4	Maps to + ancestor:4-4
35207356	4218017	1568293	Alzheimer's disease	G30	ICD10CM	Alzheimer's disease with early onset	ICD10CM	G30.0	Subsumes	Primary degenerative dementia of the Alzheimer type, presenile onset	SNOMED	416780008	Maps to	Subsumes + Maps to
35207356	35207356	1568293	Alzheimer's disease	G30	ICD10CM	Alzheimer's disease with early onset	ICD10CM	G30.0	Subsumes	Alzheimer's disease with early onset	ICD10CM	G30.0	same	Subsumes + same
35207359	35207359	1568293	Alzheimer's disease	G30	ICD10CM	Alzheimer's disease, unspecified	ICD10CM	G30.9	Subsumes	Alzheimer's disease, unspecified	ICD10CM	G30.9	same	Subsumes + same
35207357	35207357	1568293	Alzheimer's disease	G30	ICD10CM	Alzheimer's disease with late onset	ICD10CM	G30.1	Subsumes	Alzheimer's disease with late onset	ICD10CM	G30.1	same	Subsumes + same
35207358	378419	1568293	Alzheimer's disease	G30	ICD10CM	Other Alzheimer's disease	ICD10CM	G30.8	Subsumes	Alzheimer's disease	SNOMED	26929004	Maps to	Subsumes + Maps to
35207357	4220313	1568293	Alzheimer's disease	G30	ICD10CM	Alzheimer's disease with late onset	ICD10CM	G30.1	Subsumes	Primary degenerative dementia of the Alzheimer type, senile onset	SNOMED	416975007	Maps to	Subsumes + Maps to
35207358	35207358	1568293	Alzheimer's disease	G30	ICD10CM	Other Alzheimer's disease	ICD10CM	G30.8	Subsumes	Other Alzheimer's disease	ICD10CM	G30.8	same	Subsumes + same
35207359	378419	1568293	Alzheimer's disease	G30	ICD10CM	Alzheimer's disease, unspecified	ICD10CM	G30.9	Subsumes	Alzheimer's disease	SNOMED	26929004	Maps to	Subsumes + Maps to
4218017	4218017	35207356	Alzheimer's disease with early onset	G30.0	ICD10CM	Primary degenerative dementia of the Alzheimer type, presenile onset	SNOMED	416780008	Maps to	Primary degenerative dementia of the Alzheimer type, presenile onset	SNOMED	416780008	same	Maps to + same
4220313	4278830	35207357	Alzheimer's disease with late onset	G30.1	ICD10CM	Primary degenerative dementia of the Alzheimer type, senile onset	SNOMED	416975007	Maps to	Primary degenerative dementia of the Alzheimer type, senile onset, uncomplicated	SNOMED	66108005	Subsumes	Maps to + Subsumes
4220313	4220313	35207357	Alzheimer's disease with late onset	G30.1	ICD10CM	Primary degenerative dementia of the Alzheimer type, senile onset	SNOMED	416975007	Maps to	Primary degenerative dementia of the Alzheimer type, senile onset	SNOMED	416975007	same	Maps to + same
378419	378419	35207359	Alzheimer's disease, unspecified	G30.9	ICD10CM	Alzheimer's disease	SNOMED	26929004	Maps to	Alzheimer's disease	SNOMED	26929004	same	Maps to + same
378419	4218017	35207359	Alzheimer's disease, unspecified	G30.9	ICD10CM	Alzheimer's disease	SNOMED	26929004	Maps to	Primary degenerative dementia of the Alzheimer type, presenile onset	SNOMED	416780008	Subsumes	Maps to + Subsumes
1568293	378419	35207359	Alzheimer's disease, unspecified	G30.9	ICD10CM	Alzheimer's disease	ICD10CM	G30	Is a	Alzheimer's disease	SNOMED	26929004	Maps to	Is a + Maps to
1568293	1568293	35207359	Alzheimer's disease, unspecified	G30.9	ICD10CM	Alzheimer's disease	ICD10CM	G30	Is a	Alzheimer's disease	ICD10CM	G30	same	Is a + same
378419	4278830	35207359	Alzheimer's disease, unspecified	G30.9	ICD10CM	Alzheimer's disease	SNOMED	26929004	Maps to	Primary degenerative dementia of the Alzheimer type, senile onset, uncomplicated	SNOMED	66108005	ancestor:2-2	Maps to + ancestor:2-2
378419	4220313	35207359	Alzheimer's disease, unspecified	G30.9	ICD10CM	Alzheimer's disease	SNOMED	26929004	Maps to	Primary degenerative dementia of the Alzheimer type, senile onset	SNOMED	416975007	Subsumes	Maps to + Subsumes
35207362	35207362	1568294	Other degenerative diseases of nervous system, not elsewhere classified	G31	ICD10CM	Degenerative disease of nervous system, unspecified	ICD10CM	G31.9	Subsumes	Degenerative disease of nervous system, unspecified	ICD10CM	G31.9	same	Subsumes + same
35207360	373179	1568294	Other degenerative diseases of nervous system, not elsewhere classified	G31	ICD10CM	Senile degeneration of brain, not elsewhere classified	ICD10CM	G31.1	Subsumes	Senile degeneration of brain	SNOMED	45864009	Maps to	Subsumes + Maps to
35207360	35207360	1568294	Other degenerative diseases of nervous system, not elsewhere classified	G31	ICD10CM	Senile degeneration of brain, not elsewhere classified	ICD10CM	G31.1	Subsumes	Senile degeneration of brain, not elsewhere classified	ICD10CM	G31.1	same	Subsumes + same
35207361	35207361	1568294	Other degenerative diseases of nervous system, not elsewhere classified	G31	ICD10CM	Degeneration of nervous system due to alcohol	ICD10CM	G31.2	Subsumes	Degeneration of nervous system due to alcohol	ICD10CM	G31.2	same	Subsumes + same
35207361	37016176	1568294	Other degenerative diseases of nervous system, not elsewhere classified	G31	ICD10CM	Degeneration of nervous system due to alcohol	ICD10CM	G31.2	Subsumes	Cerebral degeneration due to alcoholism	SNOMED	136000000000000	Maps to	Subsumes + Maps to
35207362	4179873	1568294	Other degenerative diseases of nervous system, not elsewhere classified	G31	ICD10CM	Degenerative disease of nervous system, unspecified	ICD10CM	G31.9	Subsumes	Degenerative disorder	SNOMED	362975008	Maps to	Subsumes + Maps to
45605533	45605533	1568295	Frontotemporal dementia	G31.0	ICD10CM	Other frontotemporal dementia	ICD10CM	G31.09	Subsumes	Other frontotemporal dementia	ICD10CM	G31.09	same	Subsumes + same
45538103	45538103	1568295	Frontotemporal dementia	G31.0	ICD10CM	Pick's disease	ICD10CM	G31.01	Subsumes	Pick's disease	ICD10CM	G31.01	same	Subsumes + same
45538103	4043378	1568295	Frontotemporal dementia	G31.0	ICD10CM	Pick's disease	ICD10CM	G31.01	Subsumes	Frontotemporal dementia	SNOMED	230270009	Maps to	Subsumes + Maps to
45605533	4043378	1568295	Frontotemporal dementia	G31.0	ICD10CM	Other frontotemporal dementia	ICD10CM	G31.09	Subsumes	Frontotemporal dementia	SNOMED	230270009	Maps to	Subsumes + Maps to
4043378	4043378	45605533	Other frontotemporal dementia	G31.09	ICD10CM	Frontotemporal dementia	SNOMED	230270009	Maps to	Frontotemporal dementia	SNOMED	230270009	same	Maps to + same
1568295	4043378	45605533	Other frontotemporal dementia	G31.09	ICD10CM	Frontotemporal dementia	ICD10CM	G31.0	Is a	Frontotemporal dementia	SNOMED	230270009	Maps to	Is a + Maps to
1568295	1568295	45605533	Other frontotemporal dementia	G31.09	ICD10CM	Frontotemporal dementia	ICD10CM	G31.0	Is a	Frontotemporal dementia	ICD10CM	G31.0	same	Is a + same
373179	373179	35207360	Senile degeneration of brain, not elsewhere classified	G31.1	ICD10CM	Senile degeneration of brain	SNOMED	45864009	Maps to	Senile degeneration of brain	SNOMED	45864009	same	Maps to + same
37016176	37016176	35207361	Degeneration of nervous system due to alcohol	G31.2	ICD10CM	Cerebral degeneration due to alcoholism	SNOMED	136000000000000	Maps to	Cerebral degeneration due to alcoholism	SNOMED	136000000000000	same	Maps to + same
45547730	45547730	1568296	Other specified degenerative diseases of nervous system	G31.8	ICD10CM	Dementia with Lewy bodies	ICD10CM	G31.83	Subsumes	Dementia with Lewy bodies	ICD10CM	G31.83	same	Subsumes + same
45605534	45605534	1568296	Other specified degenerative diseases of nervous system	G31.8	ICD10CM	Alpers disease	ICD10CM	G31.81	Subsumes	Alpers disease	ICD10CM	G31.81	same	Subsumes + same
45562080	4077904	1568296	Other specified degenerative diseases of nervous system	G31.8	ICD10CM	Corticobasal degeneration	ICD10CM	G31.85	Subsumes	Corticobasal degeneration	SNOMED	18842008	Maps to	Subsumes + Maps to
45600775	45600775	1568296	Other specified degenerative diseases of nervous system	G31.8	ICD10CM	Other specified degenerative diseases of nervous system	ICD10CM	G31.89	Subsumes	Other specified degenerative diseases of nervous system	ICD10CM	G31.89	same	Subsumes + same
45595932	45595932	1568296	Other specified degenerative diseases of nervous system	G31.8	ICD10CM	Mild cognitive impairment, so stated	ICD10CM	G31.84	Subsumes	Mild cognitive impairment, so stated	ICD10CM	G31.84	same	Subsumes + same
45595932	439795	1568296	Other specified degenerative diseases of nervous system	G31.8	ICD10CM	Mild cognitive impairment, so stated	ICD10CM	G31.84	Subsumes	Minimal cognitive impairment	SNOMED	110352000	Maps to	Subsumes + Maps to
45586282	45586282	1568296	Other specified degenerative diseases of nervous system	G31.8	ICD10CM	Leigh's disease	ICD10CM	G31.82	Subsumes	Leigh's disease	ICD10CM	G31.82	same	Subsumes + same
45586282	4106216	1568296	Other specified degenerative diseases of nervous system	G31.8	ICD10CM	Leigh's disease	ICD10CM	G31.82	Subsumes	Leigh's disease	SNOMED	29570005	Maps to	Subsumes + Maps to
45562080	45562080	1568296	Other specified degenerative diseases of nervous system	G31.8	ICD10CM	Corticobasal degeneration	ICD10CM	G31.85	Subsumes	Corticobasal degeneration	ICD10CM	G31.85	same	Subsumes + same
45547730	380701	1568296	Other specified degenerative diseases of nervous system	G31.8	ICD10CM	Dementia with Lewy bodies	ICD10CM	G31.83	Subsumes	Diffuse Lewy body disease	SNOMED	80098002	Maps to	Subsumes + Maps to
45600775	375239	1568296	Other specified degenerative diseases of nervous system	G31.8	ICD10CM	Other specified degenerative diseases of nervous system	ICD10CM	G31.89	Subsumes	Degenerative brain disorder	SNOMED	52522001	Maps to	Subsumes + Maps to
45605534	4068119	1568296	Other specified degenerative diseases of nervous system	G31.8	ICD10CM	Alpers disease	ICD10CM	G31.81	Subsumes	Progressive sclerosing poliodystrophy	SNOMED	20415001	Maps to	Subsumes + Maps to
1568294	4179873	45605534	Alpers disease	G31.81	ICD10CM	Other degenerative diseases of nervous system, not elsewhere classified	ICD10CM	G31	Is a	Degenerative disorder	SNOMED	362975008	Maps to	Is a + Maps to
1568294	1568294	45605534	Alpers disease	G31.81	ICD10CM	Other degenerative diseases of nervous system, not elsewhere classified	ICD10CM	G31	Is a	Other degenerative diseases of nervous system, not elsewhere classified	ICD10CM	G31	same	Is a + same
1568296	1568296	45605534	Alpers disease	G31.81	ICD10CM	Other specified degenerative diseases of nervous system	ICD10CM	G31.8	Is a	Other specified degenerative diseases of nervous system	ICD10CM	G31.8	same	Is a + same
4068119	4068119	45605534	Alpers disease	G31.81	ICD10CM	Progressive sclerosing poliodystrophy	SNOMED	20415001	Maps to	Progressive sclerosing poliodystrophy	SNOMED	20415001	same	Maps to + same
1568296	4213310	45605534	Alpers disease	G31.81	ICD10CM	Other specified degenerative diseases of nervous system	ICD10CM	G31.8	Is a	Degenerative disease of the central nervous system	SNOMED	80690008	Maps to	Is a + Maps to
4106216	4106216	45586282	Leigh's disease	G31.82	ICD10CM	Leigh's disease	SNOMED	29570005	Maps to	Leigh's disease	SNOMED	29570005	same	Maps to + same
380701	4196433	45547730	Dementia with Lewy bodies	G31.83	ICD10CM	Diffuse Lewy body disease	SNOMED	80098002	Maps to	Senile dementia of the Lewy body type	SNOMED	312991009	Subsumes	Maps to + Subsumes
380701	380701	45547730	Dementia with Lewy bodies	G31.83	ICD10CM	Diffuse Lewy body disease	SNOMED	80098002	Maps to	Diffuse Lewy body disease	SNOMED	80098002	same	Maps to + same
439795	439795	45595932	Mild cognitive impairment, so stated	G31.84	ICD10CM	Minimal cognitive impairment	SNOMED	110352000	Maps to	Minimal cognitive impairment	SNOMED	110352000	same	Maps to + same
4077904	4077904	45562080	Corticobasal degeneration	G31.85	ICD10CM	Corticobasal degeneration	SNOMED	18842008	Maps to	Corticobasal degeneration	SNOMED	18842008	same	Maps to + same
375239	4103534	45600775	Other specified degenerative diseases of nervous system	G31.89	ICD10CM	Degenerative brain disorder	SNOMED	52522001	Maps to	Progressive supranuclear ophthalmoplegia	SNOMED	28978003	ancestor:2-2	Maps to + ancestor:2-2
375239	4077904	45600775	Other specified degenerative diseases of nervous system	G31.89	ICD10CM	Degenerative brain disorder	SNOMED	52522001	Maps to	Corticobasal degeneration	SNOMED	18842008	ancestor:2-2	Maps to + ancestor:2-2
375239	4068119	45600775	Other specified degenerative diseases of nervous system	G31.89	ICD10CM	Degenerative brain disorder	SNOMED	52522001	Maps to	Progressive sclerosing poliodystrophy	SNOMED	20415001	ancestor:3-3	Maps to + ancestor:3-3
375239	4173577	45600775	Other specified degenerative diseases of nervous system	G31.89	ICD10CM	Degenerative brain disorder	SNOMED	52522001	Maps to	Kernicterus of newborn	SNOMED	50143004	Subsumes	Maps to + Subsumes
375239	4106410	45600775	Other specified degenerative diseases of nervous system	G31.89	ICD10CM	Degenerative brain disorder	SNOMED	52522001	Maps to	Striatonigral degeneration	SNOMED	29618004	ancestor:2-2	Maps to + ancestor:2-2
375239	4106888	45600775	Other specified degenerative diseases of nervous system	G31.89	ICD10CM	Degenerative brain disorder	SNOMED	52522001	Maps to	Pigmentary pallidal degeneration	SNOMED	2992000	ancestor:2-2	Maps to + ancestor:2-2
375239	4168666	45600775	Other specified degenerative diseases of nervous system	G31.89	ICD10CM	Degenerative brain disorder	SNOMED	52522001	Maps to	Cerebral degeneration	SNOMED	418143002	Subsumes	Maps to + Subsumes
375239	4043378	45600775	Other specified degenerative diseases of nervous system	G31.89	ICD10CM	Degenerative brain disorder	SNOMED	52522001	Maps to	Frontotemporal dementia	SNOMED	230270009	ancestor:3-3	Maps to + ancestor:3-3
375239	4196433	45600775	Other specified degenerative diseases of nervous system	G31.89	ICD10CM	Degenerative brain disorder	SNOMED	52522001	Maps to	Senile dementia of the Lewy body type	SNOMED	312991009	ancestor:4-4	Maps to + ancestor:4-4
375239	4218017	45600775	Other specified degenerative diseases of nervous system	G31.89	ICD10CM	Degenerative brain disorder	SNOMED	52522001	Maps to	Primary degenerative dementia of the Alzheimer type, presenile onset	SNOMED	416780008	ancestor:4-4	Maps to + ancestor:4-4
375239	4220313	45600775	Other specified degenerative diseases of nervous system	G31.89	ICD10CM	Degenerative brain disorder	SNOMED	52522001	Maps to	Primary degenerative dementia of the Alzheimer type, senile onset	SNOMED	416975007	ancestor:4-4	Maps to + ancestor:4-4
375239	4229262	45600775	Other specified degenerative diseases of nervous system	G31.89	ICD10CM	Degenerative brain disorder	SNOMED	52522001	Maps to	Wilson's disease	SNOMED	88518009	Subsumes	Maps to + Subsumes
375239	4104700	45600775	Other specified degenerative diseases of nervous system	G31.89	ICD10CM	Degenerative brain disorder	SNOMED	52522001	Maps to	Cerebral degeneration associated with another disorder	SNOMED	192794001	ancestor:2-2	Maps to + ancestor:2-2
375239	444407	45600775	Other specified degenerative diseases of nervous system	G31.89	ICD10CM	Degenerative brain disorder	SNOMED	52522001	Maps to	Prion disease	SNOMED	20484008	Subsumes	Maps to + Subsumes
375239	380701	45600775	Other specified degenerative diseases of nervous system	G31.89	ICD10CM	Degenerative brain disorder	SNOMED	52522001	Maps to	Diffuse Lewy body disease	SNOMED	80098002	ancestor:3-3	Maps to + ancestor:3-3
375239	443362	45600775	Other specified degenerative diseases of nervous system	G31.89	ICD10CM	Degenerative brain disorder	SNOMED	52522001	Maps to	Variant Creutzfeldt-Jakob disease	SNOMED	304603007	ancestor:2-2	Maps to + ancestor:2-2
375239	444373	45600775	Other specified degenerative diseases of nervous system	G31.89	ICD10CM	Degenerative brain disorder	SNOMED	52522001	Maps to	Kuru	SNOMED	86188000	ancestor:3-3	Maps to + ancestor:3-3
375239	4278830	45600775	Other specified degenerative diseases of nervous system	G31.89	ICD10CM	Degenerative brain disorder	SNOMED	52522001	Maps to	Primary degenerative dementia of the Alzheimer type, senile onset, uncomplicated	SNOMED	66108005	ancestor:5-5	Maps to + ancestor:5-5
375239	4303996	45600775	Other specified degenerative diseases of nervous system	G31.89	ICD10CM	Degenerative brain disorder	SNOMED	52522001	Maps to	Marchiafava-Bignami disease	SNOMED	386766007	ancestor:3-3	Maps to + ancestor:3-3
375239	37016176	45600775	Other specified degenerative diseases of nervous system	G31.89	ICD10CM	Degenerative brain disorder	SNOMED	52522001	Maps to	Cerebral degeneration due to alcoholism	SNOMED	136000000000000	ancestor:3-3	Maps to + ancestor:3-3
375239	37109019	45600775	Other specified degenerative diseases of nervous system	G31.89	ICD10CM	Degenerative brain disorder	SNOMED	52522001	Maps to	White matter disease	SNOMED	1.61e+16	ancestor:2-2	Maps to + ancestor:2-2
375239	4238559	45600775	Other specified degenerative diseases of nervous system	G31.89	ICD10CM	Degenerative brain disorder	SNOMED	52522001	Maps to	Central pontine myelinolysis	SNOMED	6807001	Subsumes	Maps to + Subsumes
375239	373179	45600775	Other specified degenerative diseases of nervous system	G31.89	ICD10CM	Degenerative brain disorder	SNOMED	52522001	Maps to	Senile degeneration of brain	SNOMED	45864009	Subsumes	Maps to + Subsumes
375239	375239	45600775	Other specified degenerative diseases of nervous system	G31.89	ICD10CM	Degenerative brain disorder	SNOMED	52522001	Maps to	Degenerative brain disorder	SNOMED	52522001	same	Maps to + same
375239	372241	45600775	Other specified degenerative diseases of nervous system	G31.89	ICD10CM	Degenerative brain disorder	SNOMED	52522001	Maps to	Creutzfeldt-Jakob disease	SNOMED	792004	ancestor:2-2	Maps to + ancestor:2-2
375239	379006	45600775	Other specified degenerative diseases of nervous system	G31.89	ICD10CM	Degenerative brain disorder	SNOMED	52522001	Maps to	Cerebral degeneration in childhood	SNOMED	2584003	ancestor:2-2	Maps to + ancestor:2-2
375239	380089	45600775	Other specified degenerative diseases of nervous system	G31.89	ICD10CM	Degenerative brain disorder	SNOMED	52522001	Maps to	Cerebral degeneration associated with generalized lipidosis	SNOMED	420146005	ancestor:3-3	Maps to + ancestor:3-3
375239	433957	45600775	Other specified degenerative diseases of nervous system	G31.89	ICD10CM	Degenerative brain disorder	SNOMED	52522001	Maps to	Progressive multifocal leukoencephalopathy	SNOMED	22255007	ancestor:3-3	Maps to + ancestor:3-3
375239	436391	45600775	Other specified degenerative diseases of nervous system	G31.89	ICD10CM	Degenerative brain disorder	SNOMED	52522001	Maps to	Primary cerebellar degeneration	SNOMED	23732000	ancestor:2-2	Maps to + ancestor:2-2
375239	437681	45600775	Other specified degenerative diseases of nervous system	G31.89	ICD10CM	Degenerative brain disorder	SNOMED	52522001	Maps to	Kernicterus due to isoimmunization	SNOMED	359007	ancestor:2-2	Maps to + ancestor:2-2
375239	441554	45600775	Other specified degenerative diseases of nervous system	G31.89	ICD10CM	Degenerative brain disorder	SNOMED	52522001	Maps to	Friedreich's ataxia	SNOMED	10394003	ancestor:2-2	Maps to + ancestor:2-2
375239	442759	45600775	Other specified degenerative diseases of nervous system	G31.89	ICD10CM	Degenerative brain disorder	SNOMED	52522001	Maps to	Gerstmann-Straussler-Scheinker syndrome	SNOMED	67155006	ancestor:2-2	Maps to + ancestor:2-2
375239	378419	45600775	Other specified degenerative diseases of nervous system	G31.89	ICD10CM	Degenerative brain disorder	SNOMED	52522001	Maps to	Alzheimer's disease	SNOMED	26929004	ancestor:3-3	Maps to + ancestor:3-3
4179873	77353	35207362	Degenerative disease of nervous system, unspecified	G31.9	ICD10CM	Degenerative disorder	SNOMED	362975008	Maps to	Chondrocalcinosis due to pyrophosphate crystals, of the ankle and foot	SNOMED	201645006	ancestor:4-6	Maps to + ancestor:4-6
4179873	76194	35207362	Degenerative disease of nervous system, unspecified	G31.9	ICD10CM	Degenerative disorder	SNOMED	362975008	Maps to	Osteoarthrosis involving multiple sites but not designated as generalized	SNOMED	33262002	ancestor:4-4	Maps to + ancestor:4-4
4179873	76499	35207362	Degenerative disease of nervous system, unspecified	G31.9	ICD10CM	Degenerative disorder	SNOMED	362975008	Maps to	Chondrocalcinosis due to pyrophosphate crystals, of the shoulder region	SNOMED	201639003	ancestor:4-6	Maps to + ancestor:4-6
4179873	76500	35207362	Degenerative disease of nervous system, unspecified	G31.9	ICD10CM	Degenerative disorder	SNOMED	362975008	Maps to	Crystal arthropathy of hand	SNOMED	26241001	ancestor:4-4	Maps to + ancestor:4-4
4179873	77073	35207362	Degenerative disease of nervous system, unspecified	G31.9	ICD10CM	Degenerative disorder	SNOMED	362975008	Maps to	Kashin-Beck disease of the hand	SNOMED	201924001	ancestor:4-5	Maps to + ancestor:4-5
4179873	77631	35207362	Degenerative disease of nervous system, unspecified	G31.9	ICD10CM	Degenerative disorder	SNOMED	362975008	Maps to	Localized, secondary osteoarthritis of the shoulder region	SNOMED	201849003	ancestor:5-5	Maps to + ancestor:5-5
4179873	78227	35207362	Degenerative disease of nervous system, unspecified	G31.9	ICD10CM	Degenerative disorder	SNOMED	362975008	Maps to	Degenerative joint disease of hand	SNOMED	22193007	ancestor:3-3	Maps to + ancestor:3-3
4179873	77633	35207362	Degenerative disease of nervous system, unspecified	G31.9	ICD10CM	Degenerative disorder	SNOMED	362975008	Maps to	Chondrocalcinosis due to dicalcium phosphate crystals, of the ankle and foot	SNOMED	201633002	ancestor:4-6	Maps to + ancestor:4-6
4179873	77639	35207362	Degenerative disease of nervous system, unspecified	G31.9	ICD10CM	Degenerative disorder	SNOMED	362975008	Maps to	Diffuse cervicobrachial syndrome	SNOMED	33420007	ancestor:3-4	Maps to + ancestor:3-4
4179873	77653	35207362	Degenerative disease of nervous system, unspecified	G31.9	ICD10CM	Degenerative disorder	SNOMED	362975008	Maps to	Traumatic myositis ossificans	SNOMED	70917000	ancestor:5-5	Maps to + ancestor:5-5
4179873	77953	35207362	Degenerative disease of nervous system, unspecified	G31.9	ICD10CM	Degenerative disorder	SNOMED	362975008	Maps to	Crystal arthropathy of hip	SNOMED	428027008	ancestor:5-5	Maps to + ancestor:5-5
4179873	77961	35207362	Degenerative disease of nervous system, unspecified	G31.9	ICD10CM	Degenerative disorder	SNOMED	362975008	Maps to	Disseminated idiopathic skeletal hyperostosis	SNOMED	31487001	ancestor:2-3	Maps to + ancestor:2-3
4179873	78149	35207362	Degenerative disease of nervous system, unspecified	G31.9	ICD10CM	Degenerative disorder	SNOMED	362975008	Maps to	Congenital hereditary muscular dystrophy	SNOMED	111501005	ancestor:4-4	Maps to + ancestor:4-4
4179873	75924	35207362	Degenerative disease of nervous system, unspecified	G31.9	ICD10CM	Degenerative disorder	SNOMED	362975008	Maps to	Osteodystrophy	SNOMED	12010005	ancestor:3-3	Maps to + ancestor:3-3
4179873	78236	35207362	Degenerative disease of nervous system, unspecified	G31.9	ICD10CM	Degenerative disorder	SNOMED	362975008	Maps to	Muscle atrophy	SNOMED	88092000	ancestor:2-2	Maps to + ancestor:2-2
4179873	77632	35207362	Degenerative disease of nervous system, unspecified	G31.9	ICD10CM	Degenerative disorder	SNOMED	362975008	Maps to	Chondrocalcinosis due to dicalcium phosphate crystals, of the shoulder region	SNOMED	201627006	ancestor:4-6	Maps to + ancestor:4-6
4179873	75617	35207362	Degenerative disease of nervous system, unspecified	G31.9	ICD10CM	Degenerative disorder	SNOMED	362975008	Maps to	Degenerative joint disease involving multiple joints	SNOMED	201819000	ancestor:4-4	Maps to + ancestor:4-4
4179873	73840	35207362	Degenerative disease of nervous system, unspecified	G31.9	ICD10CM	Degenerative disorder	SNOMED	362975008	Maps to	Localized, primary osteoarthritis of the shoulder region	SNOMED	201831003	ancestor:4-5	Maps to + ancestor:4-5
4179873	75036	35207362	Degenerative disease of nervous system, unspecified	G31.9	ICD10CM	Degenerative disorder	SNOMED	362975008	Maps to	Localized, primary osteoarthritis of the hand	SNOMED	201834006	ancestor:4-5	Maps to + ancestor:4-5
4179873	78308	35207362	Degenerative disease of nervous system, unspecified	G31.9	ICD10CM	Degenerative disorder	SNOMED	362975008	Maps to	Osteolysis	SNOMED	203522001	ancestor:3-3	Maps to + ancestor:3-3
4179873	23806	35207362	Degenerative disease of nervous system, unspecified	G31.9	ICD10CM	Degenerative disorder	SNOMED	362975008	Maps to	Atrophy of salivary gland	SNOMED	48128006	Subsumes	Maps to + Subsumes
4179873	72401	35207362	Degenerative disease of nervous system, unspecified	G31.9	ICD10CM	Degenerative disorder	SNOMED	362975008	Maps to	Kashin-Bek disease	SNOMED	270505009	ancestor:4-4	Maps to + ancestor:4-4
4179873	72405	35207362	Degenerative disease of nervous system, unspecified	G31.9	ICD10CM	Degenerative disorder	SNOMED	362975008	Maps to	Degenerative joint disease of shoulder region	SNOMED	67315001	ancestor:3-3	Maps to + ancestor:3-3
4179873	72709	35207362	Degenerative disease of nervous system, unspecified	G31.9	ICD10CM	Degenerative disorder	SNOMED	362975008	Maps to	Crystal arthropathy of multiple sites	SNOMED	20075001	ancestor:4-4	Maps to + ancestor:4-4
4179873	72717	35207362	Degenerative disease of nervous system, unspecified	G31.9	ICD10CM	Degenerative disorder	SNOMED	362975008	Maps to	Postoperative heterotopic calcification	SNOMED	80116000	ancestor:2-2	Maps to + ancestor:2-2
4179873	72737	35207362	Degenerative disease of nervous system, unspecified	G31.9	ICD10CM	Degenerative disorder	SNOMED	362975008	Maps to	Microcalcifications of the breast	SNOMED	44771000	ancestor:2-2	Maps to + ancestor:2-2
4179873	75037	35207362	Degenerative disease of nervous system, unspecified	G31.9	ICD10CM	Degenerative disorder	SNOMED	362975008	Maps to	Kashin-Beck disease of the ankle and/or foot	SNOMED	201927008	ancestor:5-5	Maps to + ancestor:5-5
4179873	72990	35207362	Degenerative disease of nervous system, unspecified	G31.9	ICD10CM	Degenerative disorder	SNOMED	362975008	Maps to	Localized osteoarthrosis uncertain if primary OR secondary	SNOMED	90860001	ancestor:4-4	Maps to + ancestor:4-4
4179873	73287	35207362	Degenerative disease of nervous system, unspecified	G31.9	ICD10CM	Degenerative disorder	SNOMED	362975008	Maps to	Crystal arthropathy of ankle AND/OR foot	SNOMED	75468006	ancestor:4-4	Maps to + ancestor:4-4
4179873	73550	35207362	Degenerative disease of nervous system, unspecified	G31.9	ICD10CM	Degenerative disorder	SNOMED	362975008	Maps to	Crystal arthropathy of elbow	SNOMED	428768008	ancestor:4-4	Maps to + ancestor:4-4
4179873	73854	35207362	Degenerative disease of nervous system, unspecified	G31.9	ICD10CM	Degenerative disorder	SNOMED	362975008	Maps to	Progressive myositis ossificans	SNOMED	82725007	ancestor:2-4	Maps to + ancestor:2-4
4179873	74132	35207362	Degenerative disease of nervous system, unspecified	G31.9	ICD10CM	Degenerative disorder	SNOMED	362975008	Maps to	Degeneration of lumbosacral intervertebral disc	SNOMED	60937000	ancestor:5-6	Maps to + ancestor:5-6
4179873	74444	35207362	Degenerative disease of nervous system, unspecified	G31.9	ICD10CM	Degenerative disorder	SNOMED	362975008	Maps to	Crystal arthropathy of knee	SNOMED	429420005	ancestor:4-4	Maps to + ancestor:4-4
4179873	74445	35207362	Degenerative disease of nervous system, unspecified	G31.9	ICD10CM	Degenerative disorder	SNOMED	362975008	Maps to	Crystal arthropathy of shoulder region	SNOMED	34427002	ancestor:4-4	Maps to + ancestor:4-4
4179873	74722	35207362	Degenerative disease of nervous system, unspecified	G31.9	ICD10CM	Degenerative disorder	SNOMED	362975008	Maps to	Secondary localized osteoarthrosis of pelvic region	SNOMED	25343008	ancestor:5-5	Maps to + ancestor:5-5
4179873	72993	35207362	Degenerative disease of nervous system, unspecified	G31.9	ICD10CM	Degenerative disorder	SNOMED	362975008	Maps to	Localized, primary osteoarthritis	SNOMED	201829007	ancestor:4-4	Maps to + ancestor:4-4
4179873	78505	35207362	Degenerative disease of nervous system, unspecified	G31.9	ICD10CM	Degenerative disorder	SNOMED	362975008	Maps to	Localized, primary osteoarthritis of the ankle and/or foot	SNOMED	201837004	ancestor:4-5	Maps to + ancestor:4-5
4179873	136912	35207362	Degenerative disease of nervous system, unspecified	G31.9	ICD10CM	Degenerative disorder	SNOMED	362975008	Maps to	Ainhum	SNOMED	38528001	ancestor:3-3	Maps to + ancestor:3-3
4179873	79107	35207362	Degenerative disease of nervous system, unspecified	G31.9	ICD10CM	Degenerative disorder	SNOMED	362975008	Maps to	Chondrocalcinosis-pyrophosphate crystals, of the hand	SNOMED	201642009	ancestor:4-6	Maps to + ancestor:4-6
4179873	375550	35207362	Degenerative disease of nervous system, unspecified	G31.9	ICD10CM	Degenerative disorder	SNOMED	362975008	Maps to	Senile corneal changes	SNOMED	58749007	ancestor:3-3	Maps to + ancestor:3-3
4179873	375552	35207362	Degenerative disease of nervous system, unspecified	G31.9	ICD10CM	Degenerative disorder	SNOMED	362975008	Maps to	Pterygium	SNOMED	77489003	ancestor:3-3	Maps to + ancestor:3-3
4179873	375801	35207362	Degenerative disease of nervous system, unspecified	G31.9	ICD10CM	Degenerative disorder	SNOMED	362975008	Maps to	Demyelinating disease of central nervous system	SNOMED	6118003	ancestor:2-2	Maps to + ancestor:2-2
4179873	375807	35207362	Degenerative disease of nervous system, unspecified	G31.9	ICD10CM	Degenerative disorder	SNOMED	362975008	Maps to	Degenerative disorder of eye	SNOMED	62585004	Subsumes	Maps to + Subsumes
4179873	376115	35207362	Degenerative disease of nervous system, unspecified	G31.9	ICD10CM	Degenerative disorder	SNOMED	362975008	Maps to	Cystoid macular retinal degeneration	SNOMED	14046000	ancestor:4-4	Maps to + ancestor:4-4
4179873	376121	35207362	Degenerative disease of nervous system, unspecified	G31.9	ICD10CM	Degenerative disorder	SNOMED	362975008	Maps to	Recurrent pterygium	SNOMED	73181007	ancestor:4-4	Maps to + ancestor:4-4
4179873	375549	35207362	Degenerative disease of nervous system, unspecified	G31.9	ICD10CM	Degenerative disorder	SNOMED	362975008	Maps to	Double pterygium	SNOMED	41564009	ancestor:4-4	Maps to + ancestor:4-4
4179873	376124	35207362	Degenerative disease of nervous system, unspecified	G31.9	ICD10CM	Degenerative disorder	SNOMED	362975008	Maps to	Pinguecula	SNOMED	87614000	ancestor:3-3	Maps to + ancestor:3-3
4179873	376400	35207362	Degenerative disease of nervous system, unspecified	G31.9	ICD10CM	Degenerative disorder	SNOMED	362975008	Maps to	Combined form of senile cataract	SNOMED	11422002	ancestor:4-4	Maps to + ancestor:4-4
4179873	376401	35207362	Degenerative disease of nervous system, unspecified	G31.9	ICD10CM	Degenerative disorder	SNOMED	362975008	Maps to	Traumatic cataract	SNOMED	34361001	ancestor:3-3	Maps to + ancestor:3-3
4179873	376411	35207362	Degenerative disease of nervous system, unspecified	G31.9	ICD10CM	Degenerative disorder	SNOMED	362975008	Maps to	Central pterygium	SNOMED	43300008	ancestor:4-4	Maps to + ancestor:4-4
4179873	376679	35207362	Degenerative disease of nervous system, unspecified	G31.9	ICD10CM	Degenerative disorder	SNOMED	362975008	Maps to	Progressive muscular atrophy	SNOMED	88923002	Subsumes	Maps to + Subsumes
4179873	376694	35207362	Degenerative disease of nervous system, unspecified	G31.9	ICD10CM	Degenerative disorder	SNOMED	362975008	Maps to	Stromal corneal pigmentation	SNOMED	55031000	ancestor:4-5	Maps to + ancestor:4-5
4179873	376955	35207362	Degenerative disease of nervous system, unspecified	G31.9	ICD10CM	Degenerative disorder	SNOMED	362975008	Maps to	Gouty tophus of pinna	SNOMED	14763005	ancestor:2-3	Maps to + ancestor:2-3
4179873	376225	35207362	Degenerative disease of nervous system, unspecified	G31.9	ICD10CM	Degenerative disorder	SNOMED	362975008	Maps to	Congenital corneal opacity	SNOMED	268160006	ancestor:4-4	Maps to + ancestor:4-4
4179873	376966	35207362	Degenerative disease of nervous system, unspecified	G31.9	ICD10CM	Degenerative disorder	SNOMED	362975008	Maps to	Exudative age-related macular degeneration	SNOMED	414173003	ancestor:5-5	Maps to + ancestor:5-5
4179873	375545	35207362	Degenerative disease of nervous system, unspecified	G31.9	ICD10CM	Degenerative disorder	SNOMED	362975008	Maps to	Cataract	SNOMED	193570009	ancestor:2-2	Maps to + ancestor:2-2
4179873	375256	35207362	Degenerative disease of nervous system, unspecified	G31.9	ICD10CM	Degenerative disorder	SNOMED	362975008	Maps to	Anterior subcapsular polar senile cataract	SNOMED	111515007	ancestor:4-6	Maps to + ancestor:4-6
4179873	373772	35207362	Degenerative disease of nervous system, unspecified	G31.9	ICD10CM	Degenerative disorder	SNOMED	362975008	Maps to	Vitreoretinal dystrophy	SNOMED	79556007	ancestor:5-5	Maps to + ancestor:5-5
4179873	374021	35207362	Degenerative disease of nervous system, unspecified	G31.9	ICD10CM	Degenerative disorder	SNOMED	362975008	Maps to	Acute disseminated encephalomyelitis	SNOMED	83942000	ancestor:4-4	Maps to + ancestor:4-4
4179873	374028	35207362	Degenerative disease of nervous system, unspecified	G31.9	ICD10CM	Degenerative disorder	SNOMED	362975008	Maps to	Age related macular degeneration	SNOMED	267718000	ancestor:4-4	Maps to + ancestor:4-4
4179873	374043	35207362	Degenerative disease of nervous system, unspecified	G31.9	ICD10CM	Degenerative disorder	SNOMED	362975008	Maps to	Hereditary corneal dystrophy	SNOMED	77797009	ancestor:4-4	Maps to + ancestor:4-4
4179873	374050	35207362	Degenerative disease of nervous system, unspecified	G31.9	ICD10CM	Degenerative disorder	SNOMED	362975008	Maps to	Atrophic nonflaccid tympanic membrane	SNOMED	72052003	ancestor:3-3	Maps to + ancestor:3-3
4179873	374353	35207362	Degenerative disease of nervous system, unspecified	G31.9	ICD10CM	Degenerative disorder	SNOMED	362975008	Maps to	Congenital stationary night blindness	SNOMED	232061009	ancestor:5-5	Maps to + ancestor:5-5
4179873	375538	35207362	Degenerative disease of nervous system, unspecified	G31.9	ICD10CM	Degenerative disorder	SNOMED	362975008	Maps to	Degeneration of macula due to cyst, hole or pseudohole	SNOMED	267612009	ancestor:4-4	Maps to + ancestor:4-4
4179873	374355	35207362	Degenerative disease of nervous system, unspecified	G31.9	ICD10CM	Degenerative disorder	SNOMED	362975008	Maps to	Peripheral degeneration of cornea	SNOMED	89182000	ancestor:3-3	Maps to + ancestor:3-3
4179873	374646	35207362	Degenerative disease of nervous system, unspecified	G31.9	ICD10CM	Degenerative disorder	SNOMED	362975008	Maps to	Toxic cataract	SNOMED	38583007	ancestor:3-3	Maps to + ancestor:3-3
4179873	374912	35207362	Degenerative disease of nervous system, unspecified	G31.9	ICD10CM	Degenerative disorder	SNOMED	362975008	Maps to	Leukodystrophy	SNOMED	192781003	ancestor:2-2	Maps to + ancestor:2-2
4179873	374919	35207362	Degenerative disease of nervous system, unspecified	G31.9	ICD10CM	Degenerative disorder	SNOMED	362975008	Maps to	Multiple sclerosis	SNOMED	24700007	ancestor:3-3	Maps to + ancestor:3-3
4179873	374936	35207362	Degenerative disease of nervous system, unspecified	G31.9	ICD10CM	Degenerative disorder	SNOMED	362975008	Maps to	Achromatopsia	SNOMED	56852002	ancestor:6-6	Maps to + ancestor:6-6
4179873	374945	35207362	Degenerative disease of nervous system, unspecified	G31.9	ICD10CM	Degenerative disorder	SNOMED	362975008	Maps to	Adherent leukoma	SNOMED	30337003	ancestor:4-4	Maps to + ancestor:4-4
4179873	375239	35207362	Degenerative disease of nervous system, unspecified	G31.9	ICD10CM	Degenerative disorder	SNOMED	362975008	Maps to	Degenerative brain disorder	SNOMED	52522001	ancestor:2-2	Maps to + ancestor:2-2
4179873	374642	35207362	Degenerative disease of nervous system, unspecified	G31.9	ICD10CM	Degenerative disorder	SNOMED	362975008	Maps to	Total traumatic cataract	SNOMED	8656007	ancestor:4-4	Maps to + ancestor:4-4
4179873	376970	35207362	Degenerative disease of nervous system, unspecified	G31.9	ICD10CM	Degenerative disorder	SNOMED	362975008	Maps to	Schilder's disease	SNOMED	49692006	ancestor:3-3	Maps to + ancestor:3-3
4179873	376973	35207362	Degenerative disease of nervous system, unspecified	G31.9	ICD10CM	Degenerative disorder	SNOMED	362975008	Maps to	Cataract secondary to ocular disease	SNOMED	193600001	ancestor:4-4	Maps to + ancestor:4-4
4179873	376974	35207362	Degenerative disease of nervous system, unspecified	G31.9	ICD10CM	Degenerative disorder	SNOMED	362975008	Maps to	Siderosis of eye	SNOMED	25277000	ancestor:2-2	Maps to + ancestor:2-2
4179873	378752	35207362	Degenerative disease of nervous system, unspecified	G31.9	ICD10CM	Degenerative disorder	SNOMED	362975008	Maps to	Corneal opacity	SNOMED	64634000	ancestor:3-3	Maps to + ancestor:3-3
4179873	379006	35207362	Degenerative disease of nervous system, unspecified	G31.9	ICD10CM	Degenerative disorder	SNOMED	362975008	Maps to	Cerebral degeneration in childhood	SNOMED	2584003	ancestor:4-4	Maps to + ancestor:4-4
4179873	379122	35207362	Degenerative disease of nervous system, unspecified	G31.9	ICD10CM	Degenerative disorder	SNOMED	362975008	Maps to	Congenital corneal opacity interfering with vision	SNOMED	13282008	ancestor:4-4	Maps to + ancestor:4-4
4179873	379811	35207362	Degenerative disease of nervous system, unspecified	G31.9	ICD10CM	Degenerative disorder	SNOMED	362975008	Maps to	Hypermature cataract	SNOMED	267626000	ancestor:3-3	Maps to + ancestor:3-3
4179873	379817	35207362	Degenerative disease of nervous system, unspecified	G31.9	ICD10CM	Degenerative disorder	SNOMED	362975008	Maps to	Calcareous degeneration of cornea	SNOMED	88538005	ancestor:2-5	Maps to + ancestor:2-5
4179873	380089	35207362	Degenerative disease of nervous system, unspecified	G31.9	ICD10CM	Degenerative disorder	SNOMED	362975008	Maps to	Cerebral degeneration associated with generalized lipidosis	SNOMED	420146005	ancestor:5-5	Maps to + ancestor:5-5
4179873	378686	35207362	Degenerative disease of nervous system, unspecified	G31.9	ICD10CM	Degenerative disorder	SNOMED	362975008	Maps to	Syphilitic optic atrophy	SNOMED	22386003	ancestor:3-3	Maps to + ancestor:3-3
4179873	380101	35207362	Degenerative disease of nervous system, unspecified	G31.9	ICD10CM	Degenerative disorder	SNOMED	362975008	Maps to	Partial resolved traumatic cataract	SNOMED	193598007	ancestor:4-4	Maps to + ancestor:4-4
4179873	380395	35207362	Degenerative disease of nervous system, unspecified	G31.9	ICD10CM	Degenerative disorder	SNOMED	362975008	Maps to	Retinal dystrophy	SNOMED	314407005	ancestor:3-3	Maps to + ancestor:3-3
4179873	380401	35207362	Degenerative disease of nervous system, unspecified	G31.9	ICD10CM	Degenerative disorder	SNOMED	362975008	Maps to	Corneal dystrophy	SNOMED	5587004	ancestor:3-3	Maps to + ancestor:3-3
4179873	380513	35207362	Degenerative disease of nervous system, unspecified	G31.9	ICD10CM	Degenerative disorder	SNOMED	362975008	Maps to	Congenital cataract	SNOMED	79410001	ancestor:3-3	Maps to + ancestor:3-3
4179873	380701	35207362	Degenerative disease of nervous system, unspecified	G31.9	ICD10CM	Degenerative disorder	SNOMED	362975008	Maps to	Diffuse Lewy body disease	SNOMED	80098002	ancestor:5-5	Maps to + ancestor:5-5
4179873	380711	35207362	Degenerative disease of nervous system, unspecified	G31.9	ICD10CM	Degenerative disorder	SNOMED	362975008	Maps to	Hyaline dystrophy of Bruch's membrane	SNOMED	36524008	ancestor:4-5	Maps to + ancestor:4-5
4179873	380722	35207362	Degenerative disease of nervous system, unspecified	G31.9	ICD10CM	Degenerative disorder	SNOMED	362975008	Maps to	Localized traumatic opacity	SNOMED	43972005	ancestor:3-3	Maps to + ancestor:3-3
4179873	380107	35207362	Degenerative disease of nervous system, unspecified	G31.9	ICD10CM	Degenerative disorder	SNOMED	362975008	Maps to	Primary lacrimal atrophy	SNOMED	17093002	ancestor:3-3	Maps to + ancestor:3-3
4179873	378534	35207362	Degenerative disease of nervous system, unspecified	G31.9	ICD10CM	Degenerative disorder	SNOMED	362975008	Maps to	Cortical and zonular cataract	SNOMED	204127006	ancestor:4-4	Maps to + ancestor:4-4
4179873	378423	35207362	Degenerative disease of nervous system, unspecified	G31.9	ICD10CM	Degenerative disorder	SNOMED	362975008	Maps to	Retinoschisis and retinal cysts	SNOMED	193329008	ancestor:4-4	Maps to + ancestor:4-4
4179873	378419	35207362	Degenerative disease of nervous system, unspecified	G31.9	ICD10CM	Degenerative disorder	SNOMED	362975008	Maps to	Alzheimer's disease	SNOMED	26929004	ancestor:5-5	Maps to + ancestor:5-5
4179873	376979	35207362	Degenerative disease of nervous system, unspecified	G31.9	ICD10CM	Degenerative disorder	SNOMED	362975008	Maps to	Cataract due to diabetes mellitus	SNOMED	43959009	ancestor:4-4	Maps to + ancestor:4-4
4179873	376980	35207362	Degenerative disease of nervous system, unspecified	G31.9	ICD10CM	Degenerative disorder	SNOMED	362975008	Maps to	Secondary lacrimal atrophy	SNOMED	75068001	ancestor:3-3	Maps to + ancestor:3-3
4179873	377270	35207362	Degenerative disease of nervous system, unspecified	G31.9	ICD10CM	Degenerative disorder	SNOMED	362975008	Maps to	Hereditary retinal dystrophy	SNOMED	41799005	ancestor:4-4	Maps to + ancestor:4-4
4179873	377272	35207362	Degenerative disease of nervous system, unspecified	G31.9	ICD10CM	Degenerative disorder	SNOMED	362975008	Maps to	Secondary vitreoretinal degeneration	SNOMED	60676002	ancestor:3-4	Maps to + ancestor:3-4
4179873	377274	35207362	Degenerative disease of nervous system, unspecified	G31.9	ICD10CM	Degenerative disorder	SNOMED	362975008	Maps to	Nonsenile cataract	SNOMED	399305009	ancestor:3-3	Maps to + ancestor:3-3
4179873	377285	35207362	Degenerative disease of nervous system, unspecified	G31.9	ICD10CM	Degenerative disorder	SNOMED	362975008	Maps to	Mature cataract	SNOMED	849000	ancestor:3-3	Maps to + ancestor:3-3
4179873	377288	35207362	Degenerative disease of nervous system, unspecified	G31.9	ICD10CM	Degenerative disorder	SNOMED	362975008	Maps to	Corneal deposit	SNOMED	74460005	ancestor:3-3	Maps to + ancestor:3-3
4179873	377291	35207362	Degenerative disease of nervous system, unspecified	G31.9	ICD10CM	Degenerative disorder	SNOMED	362975008	Maps to	Peripheral pterygium, progressive	SNOMED	193881001	ancestor:4-4	Maps to + ancestor:4-4
4179873	377551	35207362	Degenerative disease of nervous system, unspecified	G31.9	ICD10CM	Degenerative disorder	SNOMED	362975008	Maps to	Blind hypertensive eye	SNOMED	264008	ancestor:2-2	Maps to + ancestor:2-2
4179873	377565	35207362	Degenerative disease of nervous system, unspecified	G31.9	ICD10CM	Degenerative disorder	SNOMED	362975008	Maps to	Optic atrophy associated with retinal dystrophy	SNOMED	19448008	ancestor:3-3	Maps to + ancestor:3-3
4179873	377849	35207362	Degenerative disease of nervous system, unspecified	G31.9	ICD10CM	Degenerative disorder	SNOMED	362975008	Maps to	Retinal deposits	SNOMED	95689000	ancestor:3-3	Maps to + ancestor:3-3
4179873	377869	35207362	Degenerative disease of nervous system, unspecified	G31.9	ICD10CM	Degenerative disorder	SNOMED	362975008	Maps to	Conjunctival deposit	SNOMED	62660000	ancestor:3-3	Maps to + ancestor:3-3
4179873	377874	35207362	Degenerative disease of nervous system, unspecified	G31.9	ICD10CM	Degenerative disorder	SNOMED	362975008	Maps to	Corneal deposit associated with metabolic disorder	SNOMED	43521007	ancestor:4-4	Maps to + ancestor:4-4
4179873	378139	35207362	Degenerative disease of nervous system, unspecified	G31.9	ICD10CM	Degenerative disorder	SNOMED	362975008	Maps to	Flat retinoschisis	SNOMED	83405000	ancestor:4-4	Maps to + ancestor:4-4
4179873	378395	35207362	Degenerative disease of nervous system, unspecified	G31.9	ICD10CM	Degenerative disorder	SNOMED	362975008	Maps to	Vitamin A deficiency with xerophthalmic corneal scars	SNOMED	190615004	ancestor:4-4	Maps to + ancestor:4-4
4179873	373771	35207362	Degenerative disease of nervous system, unspecified	G31.9	ICD10CM	Degenerative disorder	SNOMED	362975008	Maps to	Kayser-Fleischer ring	SNOMED	77103006	ancestor:6-6	Maps to + ancestor:6-6
4179873	78506	35207362	Degenerative disease of nervous system, unspecified	G31.9	ICD10CM	Degenerative disorder	SNOMED	362975008	Maps to	Kashin-Beck disease of multiple sites	SNOMED	201929006	ancestor:5-5	Maps to + ancestor:5-5
4179873	373769	35207362	Degenerative disease of nervous system, unspecified	G31.9	ICD10CM	Degenerative disorder	SNOMED	362975008	Maps to	Nuclear cataract	SNOMED	53889007	ancestor:3-3	Maps to + ancestor:3-3
4179873	373206	35207362	Degenerative disease of nervous system, unspecified	G31.9	ICD10CM	Degenerative disorder	SNOMED	362975008	Maps to	Hereditary optic atrophy	SNOMED	26360005	ancestor:3-4	Maps to + ancestor:3-4
4179873	140099	35207362	Degenerative disease of nervous system, unspecified	G31.9	ICD10CM	Degenerative disorder	SNOMED	362975008	Maps to	Subacute combined degeneration of spinal cord	SNOMED	60576007	ancestor:2-2	Maps to + ancestor:2-2
4179873	140489	35207362	Degenerative disease of nervous system, unspecified	G31.9	ICD10CM	Degenerative disorder	SNOMED	362975008	Maps to	Acquired acanthosis nigricans	SNOMED	72129000	ancestor:4-4	Maps to + ancestor:4-4
4179873	141934	35207362	Degenerative disease of nervous system, unspecified	G31.9	ICD10CM	Degenerative disorder	SNOMED	362975008	Maps to	Degenerative skin disorder	SNOMED	396325007	Subsumes	Maps to + Subsumes
4179873	141941	35207362	Degenerative disease of nervous system, unspecified	G31.9	ICD10CM	Degenerative disorder	SNOMED	362975008	Maps to	Cervical spondylosis without myelopathy	SNOMED	267970006	ancestor:4-5	Maps to + ancestor:4-5
4179873	192667	35207362	Degenerative disease of nervous system, unspecified	G31.9	ICD10CM	Degenerative disorder	SNOMED	362975008	Maps to	Atrophic gastritis	SNOMED	84568007	Subsumes	Maps to + Subsumes
4179873	192901	35207362	Degenerative disease of nervous system, unspecified	G31.9	ICD10CM	Degenerative disorder	SNOMED	362975008	Maps to	Hereditary spastic paraplegia	SNOMED	39912006	ancestor:3-3	Maps to + ancestor:3-3
4179873	138519	35207362	Degenerative disease of nervous system, unspecified	G31.9	ICD10CM	Degenerative disorder	SNOMED	362975008	Maps to	Spondylosis without myelopathy	SNOMED	68859000	ancestor:3-4	Maps to + ancestor:3-4
4179873	193256	35207362	Degenerative disease of nervous system, unspecified	G31.9	ICD10CM	Degenerative disorder	SNOMED	362975008	Maps to	Alcoholic fatty liver	SNOMED	50325005	ancestor:2-2	Maps to + ancestor:2-2
4179873	196156	35207362	Degenerative disease of nervous system, unspecified	G31.9	ICD10CM	Degenerative disorder	SNOMED	362975008	Maps to	Urethral diverticulum	SNOMED	90531003	ancestor:2-2	Maps to + ancestor:2-2
4179873	197318	35207362	Degenerative disease of nervous system, unspecified	G31.9	ICD10CM	Degenerative disorder	SNOMED	362975008	Maps to	Cholesterolosis of gallbladder	SNOMED	61565001	Subsumes	Maps to + Subsumes
4179873	197921	35207362	Degenerative disease of nervous system, unspecified	G31.9	ICD10CM	Degenerative disorder	SNOMED	362975008	Maps to	Renal osteodystrophy	SNOMED	16726004	ancestor:4-4	Maps to + ancestor:4-4
4179873	198520	35207362	Degenerative disease of nervous system, unspecified	G31.9	ICD10CM	Degenerative disorder	SNOMED	362975008	Maps to	Lumbar spondylosis with myelopathy	SNOMED	67437007	ancestor:3-4	Maps to + ancestor:3-4
4179873	200147	35207362	Degenerative disease of nervous system, unspecified	G31.9	ICD10CM	Degenerative disorder	SNOMED	362975008	Maps to	Atrophy of prostate	SNOMED	29524003	Subsumes	Maps to + Subsumes
4179873	200458	35207362	Degenerative disease of nervous system, unspecified	G31.9	ICD10CM	Degenerative disorder	SNOMED	362975008	Maps to	Acquired atrophy of ovary and fallopian tube	SNOMED	198299001	ancestor:2-2	Maps to + ancestor:2-2
4179873	195834	35207362	Degenerative disease of nervous system, unspecified	G31.9	ICD10CM	Degenerative disorder	SNOMED	362975008	Maps to	Atherosclerosis of renal artery	SNOMED	45281005	ancestor:3-4	Maps to + ancestor:3-4
4179873	201078	35207362	Degenerative disease of nervous system, unspecified	G31.9	ICD10CM	Degenerative disorder	SNOMED	362975008	Maps to	Atrophic vaginitis	SNOMED	52441000	ancestor:2-2	Maps to + ancestor:2-2
4179873	137054	35207362	Degenerative disease of nervous system, unspecified	G31.9	ICD10CM	Degenerative disorder	SNOMED	362975008	Maps to	Skin striae	SNOMED	201066002	ancestor:3-3	Maps to + ancestor:3-3
4179873	134324	35207362	Degenerative disease of nervous system, unspecified	G31.9	ICD10CM	Degenerative disorder	SNOMED	362975008	Maps to	Lipodystrophy	SNOMED	71325002	Subsumes	Maps to + Subsumes
4179873	79119	35207362	Degenerative disease of nervous system, unspecified	G31.9	ICD10CM	Degenerative disorder	SNOMED	362975008	Maps to	Thoracic spondylosis with myelopathy	SNOMED	10948005	ancestor:4-5	Maps to + ancestor:4-5
4179873	79804	35207362	Degenerative disease of nervous system, unspecified	G31.9	ICD10CM	Degenerative disorder	SNOMED	362975008	Maps to	Steinert myotonic dystrophy syndrome	SNOMED	77956009	ancestor:3-3	Maps to + ancestor:3-3
4179873	79904	35207362	Degenerative disease of nervous system, unspecified	G31.9	ICD10CM	Degenerative disorder	SNOMED	362975008	Maps to	Localized, secondary osteoarthritis of the hand	SNOMED	201852006	ancestor:4-5	Maps to + ancestor:4-5
4179873	80180	35207362	Degenerative disease of nervous system, unspecified	G31.9	ICD10CM	Degenerative disorder	SNOMED	362975008	Maps to	Osteoarthritis	SNOMED	396275006	ancestor:2-2	Maps to + ancestor:2-2
4179873	80183	35207362	Degenerative disease of nervous system, unspecified	G31.9	ICD10CM	Degenerative disorder	SNOMED	362975008	Maps to	Localized, secondary osteoarthritis of the ankle and/or foot	SNOMED	201855008	ancestor:5-5	Maps to + ancestor:5-5
4179873	80399	35207362	Degenerative disease of nervous system, unspecified	G31.9	ICD10CM	Degenerative disorder	SNOMED	362975008	Maps to	Hereditary progressive muscular dystrophy	SNOMED	193225000	ancestor:3-3	Maps to + ancestor:3-3
4179873	135338	35207362	Degenerative disease of nervous system, unspecified	G31.9	ICD10CM	Degenerative disorder	SNOMED	362975008	Maps to	Pemphigus	SNOMED	65172003	Subsumes	Maps to + Subsumes
4179873	80484	35207362	Degenerative disease of nervous system, unspecified	G31.9	ICD10CM	Degenerative disorder	SNOMED	362975008	Maps to	Crystal arthropathy	SNOMED	18834007	ancestor:3-3	Maps to + ancestor:3-3
4179873	80802	35207362	Degenerative disease of nervous system, unspecified	G31.9	ICD10CM	Degenerative disorder	SNOMED	362975008	Maps to	Localized, secondary osteoarthritis	SNOMED	201847001	ancestor:4-4	Maps to + ancestor:4-4
4179873	80813	35207362	Degenerative disease of nervous system, unspecified	G31.9	ICD10CM	Degenerative disorder	SNOMED	362975008	Maps to	Lumbosacral spondylosis without myelopathy	SNOMED	48210000	ancestor:4-5	Maps to + ancestor:4-5
4179873	80816	35207362	Degenerative disease of nervous system, unspecified	G31.9	ICD10CM	Degenerative disorder	SNOMED	362975008	Maps to	Degeneration of intervertebral disc	SNOMED	77547008	ancestor:3-4	Maps to + ancestor:3-4
4179873	81378	35207362	Degenerative disease of nervous system, unspecified	G31.9	ICD10CM	Degenerative disorder	SNOMED	362975008	Maps to	Chondromalacia of patella	SNOMED	36071006	ancestor:4-4	Maps to + ancestor:4-4
4179873	81623	35207362	Degenerative disease of nervous system, unspecified	G31.9	ICD10CM	Degenerative disorder	SNOMED	362975008	Maps to	Atrophy of breast	SNOMED	20897003	Subsumes	Maps to + Subsumes
4179873	134118	35207362	Degenerative disease of nervous system, unspecified	G31.9	ICD10CM	Degenerative disorder	SNOMED	362975008	Maps to	Atrophic condition of skin	SNOMED	400190005	ancestor:2-2	Maps to + ancestor:2-2
4179873	80797	35207362	Degenerative disease of nervous system, unspecified	G31.9	ICD10CM	Degenerative disorder	SNOMED	362975008	Maps to	Chondrocalcinosis due to dicalcium phosphate crystals, of the hand	SNOMED	201630004	ancestor:4-6	Maps to + ancestor:4-6
4179873	252946	35207362	Degenerative disease of nervous system, unspecified	G31.9	ICD10CM	Degenerative disorder	SNOMED	362975008	Maps to	Coal workers' pneumoconiosis	SNOMED	29422001	ancestor:4-4	Maps to + ancestor:4-4
4179873	254389	35207362	Degenerative disease of nervous system, unspecified	G31.9	ICD10CM	Degenerative disorder	SNOMED	362975008	Maps to	Pneumoconiosis due to inorganic dust	SNOMED	17996008	ancestor:2-2	Maps to + ancestor:2-2
4179873	256146	35207362	Degenerative disease of nervous system, unspecified	G31.9	ICD10CM	Degenerative disorder	SNOMED	362975008	Maps to	Pneumoconiosis due to silicate	SNOMED	426853005	ancestor:4-4	Maps to + ancestor:4-4
4179873	372331	35207362	Degenerative disease of nervous system, unspecified	G31.9	ICD10CM	Degenerative disorder	SNOMED	362975008	Maps to	Diffuse cholesteatosis of middle ear	SNOMED	1384002	ancestor:3-3	Maps to + ancestor:3-3
4179873	372624	35207362	Degenerative disease of nervous system, unspecified	G31.9	ICD10CM	Degenerative disorder	SNOMED	362975008	Maps to	Cataract with neovascularization	SNOMED	76309006	ancestor:3-3	Maps to + ancestor:3-3
4179873	372629	35207362	Degenerative disease of nervous system, unspecified	G31.9	ICD10CM	Degenerative disorder	SNOMED	362975008	Maps to	Nonexudative age-related macular degeneration	SNOMED	414875008	ancestor:5-5	Maps to + ancestor:5-5
4179873	372635	35207362	Degenerative disease of nervous system, unspecified	G31.9	ICD10CM	Degenerative disorder	SNOMED	362975008	Maps to	Corneal degeneration	SNOMED	111521006	ancestor:2-2	Maps to + ancestor:2-2
4179873	372646	35207362	Degenerative disease of nervous system, unspecified	G31.9	ICD10CM	Degenerative disorder	SNOMED	362975008	Maps to	Peripheral pterygium, stationary	SNOMED	193880000	ancestor:4-4	Maps to + ancestor:4-4
4179873	372891	35207362	Degenerative disease of nervous system, unspecified	G31.9	ICD10CM	Degenerative disorder	SNOMED	362975008	Maps to	Microcystoid retinal degeneration	SNOMED	37075008	ancestor:4-4	Maps to + ancestor:4-4
4179873	372315	35207362	Degenerative disease of nervous system, unspecified	G31.9	ICD10CM	Degenerative disorder	SNOMED	362975008	Maps to	Anterior subcapsular polar cataract	SNOMED	1412008	ancestor:5-5	Maps to + ancestor:5-5
4179873	372905	35207362	Degenerative disease of nervous system, unspecified	G31.9	ICD10CM	Degenerative disorder	SNOMED	362975008	Maps to	Myotonic cataract	SNOMED	64741003	ancestor:4-4	Maps to + ancestor:4-4
4179873	372915	35207362	Degenerative disease of nervous system, unspecified	G31.9	ICD10CM	Degenerative disorder	SNOMED	362975008	Maps to	Postinflammatory optic atrophy	SNOMED	24003004	ancestor:4-4	Maps to + ancestor:4-4
4179873	372918	35207362	Degenerative disease of nervous system, unspecified	G31.9	ICD10CM	Degenerative disorder	SNOMED	362975008	Maps to	Argentous corneal deposit	SNOMED	21328003	ancestor:5-5	Maps to + ancestor:5-5
4179873	373127	35207362	Degenerative disease of nervous system, unspecified	G31.9	ICD10CM	Degenerative disorder	SNOMED	362975008	Maps to	Herpes simplex disciform keratitis	SNOMED	59523007	ancestor:5-5	Maps to + ancestor:5-5
4179873	373179	35207362	Degenerative disease of nervous system, unspecified	G31.9	ICD10CM	Degenerative disorder	SNOMED	362975008	Maps to	Senile degeneration of brain	SNOMED	45864009	ancestor:3-3	Maps to + ancestor:3-3
4179873	373193	35207362	Degenerative disease of nervous system, unspecified	G31.9	ICD10CM	Degenerative disorder	SNOMED	362975008	Maps to	Secondary pigmentary retinal degeneration	SNOMED	35545005	ancestor:3-3	Maps to + ancestor:3-3
4179873	373203	35207362	Degenerative disease of nervous system, unspecified	G31.9	ICD10CM	Degenerative disorder	SNOMED	362975008	Maps to	Central opacity of cornea	SNOMED	56530002	ancestor:4-4	Maps to + ancestor:4-4
4179873	372914	35207362	Degenerative disease of nervous system, unspecified	G31.9	ICD10CM	Degenerative disorder	SNOMED	362975008	Maps to	Optic atrophy	SNOMED	76976005	ancestor:2-2	Maps to + ancestor:2-2
4179873	372241	35207362	Degenerative disease of nervous system, unspecified	G31.9	ICD10CM	Degenerative disorder	SNOMED	362975008	Maps to	Creutzfeldt-Jakob disease	SNOMED	792004	ancestor:4-4	Maps to + ancestor:4-4
4179873	321882	35207362	Degenerative disease of nervous system, unspecified	G31.9	ICD10CM	Degenerative disorder	SNOMED	362975008	Maps to	Generalized atherosclerosis	SNOMED	39823006	ancestor:4-4	Maps to + ancestor:4-4
4179873	321320	35207362	Degenerative disease of nervous system, unspecified	G31.9	ICD10CM	Degenerative disorder	SNOMED	362975008	Maps to	Myocardial degeneration	SNOMED	64077000	Subsumes	Maps to + Subsumes
4179873	256197	35207362	Degenerative disease of nervous system, unspecified	G31.9	ICD10CM	Degenerative disorder	SNOMED	362975008	Maps to	Rheumatoid lung disease	SNOMED	398726004	Subsumes	Maps to + Subsumes
4179873	256450	35207362	Degenerative disease of nervous system, unspecified	G31.9	ICD10CM	Degenerative disorder	SNOMED	362975008	Maps to	Asbestosis	SNOMED	22607003	ancestor:5-5	Maps to + ancestor:5-5
4179873	259044	35207362	Degenerative disease of nervous system, unspecified	G31.9	ICD10CM	Degenerative disorder	SNOMED	362975008	Maps to	Pneumoconiosis	SNOMED	40122008	Subsumes	Maps to + Subsumes
4179873	312934	35207362	Degenerative disease of nervous system, unspecified	G31.9	ICD10CM	Degenerative disorder	SNOMED	362975008	Maps to	Atherosclerosis of aorta	SNOMED	81817003	ancestor:4-4	Maps to + ancestor:4-4
4179873	314131	35207362	Degenerative disease of nervous system, unspecified	G31.9	ICD10CM	Degenerative disorder	SNOMED	362975008	Maps to	Degeneration of cervical intervertebral disc	SNOMED	69195002	ancestor:4-5	Maps to + ancestor:4-5
4179873	314370	35207362	Degenerative disease of nervous system, unspecified	G31.9	ICD10CM	Degenerative disorder	SNOMED	362975008	Maps to	Endocardial fibroelastosis	SNOMED	65457005	Subsumes	Maps to + Subsumes
4179873	315558	35207362	Degenerative disease of nervous system, unspecified	G31.9	ICD10CM	Degenerative disorder	SNOMED	362975008	Maps to	Atherosclerosis of arteries of the extremities	SNOMED	51274000	ancestor:4-4	Maps to + ancestor:4-4
4179873	316126	35207362	Degenerative disease of nervous system, unspecified	G31.9	ICD10CM	Degenerative disorder	SNOMED	362975008	Maps to	Crystalline deposits in vitreous	SNOMED	29297002	ancestor:3-3	Maps to + ancestor:3-3
4179873	316127	35207362	Degenerative disease of nervous system, unspecified	G31.9	ICD10CM	Degenerative disorder	SNOMED	362975008	Maps to	Vitreous opacities	SNOMED	422061002	ancestor:3-3	Maps to + ancestor:3-3
4179873	316437	35207362	Degenerative disease of nervous system, unspecified	G31.9	ICD10CM	Degenerative disorder	SNOMED	362975008	Maps to	Cerebral atherosclerosis	SNOMED	55382008	ancestor:4-4	Maps to + ancestor:4-4
4179873	317576	35207362	Degenerative disease of nervous system, unspecified	G31.9	ICD10CM	Degenerative disorder	SNOMED	362975008	Maps to	Coronary arteriosclerosis	SNOMED	53741008	ancestor:3-3	Maps to + ancestor:3-3
4179873	317577	35207362	Degenerative disease of nervous system, unspecified	G31.9	ICD10CM	Degenerative disorder	SNOMED	362975008	Maps to	Arteriosclerotic gangrene	SNOMED	49176002	ancestor:3-3	Maps to + ancestor:3-3
4179873	318443	35207362	Degenerative disease of nervous system, unspecified	G31.9	ICD10CM	Degenerative disorder	SNOMED	362975008	Maps to	Arteriosclerotic vascular disease	SNOMED	72092001	ancestor:2-2	Maps to + ancestor:2-2
4179873	319016	35207362	Degenerative disease of nervous system, unspecified	G31.9	ICD10CM	Degenerative disorder	SNOMED	362975008	Maps to	Retinal lattice degeneration	SNOMED	3577000	ancestor:4-4	Maps to + ancestor:4-4
4179873	320420	35207362	Degenerative disease of nervous system, unspecified	G31.9	ICD10CM	Degenerative disorder	SNOMED	362975008	Maps to	Vitreous degeneration	SNOMED	60189009	ancestor:2-2	Maps to + ancestor:2-2
4179873	373479	35207362	Degenerative disease of nervous system, unspecified	G31.9	ICD10CM	Degenerative disorder	SNOMED	362975008	Maps to	Peripheral opacity of cornea	SNOMED	55713007	ancestor:4-4	Maps to + ancestor:4-4
4179873	380714	35207362	Degenerative disease of nervous system, unspecified	G31.9	ICD10CM	Degenerative disorder	SNOMED	362975008	Maps to	Minor opacity of cornea	SNOMED	66104007	ancestor:4-4	Maps to + ancestor:4-4
376337	42535401	35207362	Degenerative disease of nervous system, unspecified	G31.9	ICD10CM	Disorder of nervous system	SNOMED	118940003	Maps to	Monoplegia of right dominant lower limb	SNOMED	290000000000000	ancestor:6-6	Maps to + ancestor:6-6
376337	46273207	35207362	Degenerative disease of nervous system, unspecified	G31.9	ICD10CM	Disorder of nervous system	SNOMED	118940003	Maps to	Complex regional pain syndrome of upper limb	SNOMED	712537009	ancestor:3-4	Maps to + ancestor:3-4
376337	40480449	35207362	Degenerative disease of nervous system, unspecified	G31.9	ICD10CM	Disorder of nervous system	SNOMED	118940003	Maps to	Sensory disorder as a late effect of cerebrovascular disease	SNOMED	441735003	ancestor:2-2	Maps to + ancestor:2-2
376337	40480435	35207362	Degenerative disease of nervous system, unspecified	G31.9	ICD10CM	Disorder of nervous system	SNOMED	118940003	Maps to	Spastic hemiplegia of nondominant side	SNOMED	441722007	ancestor:4-5	Maps to + ancestor:4-5
376337	40480429	35207362	Degenerative disease of nervous system, unspecified	G31.9	ICD10CM	Disorder of nervous system	SNOMED	118940003	Maps to	Hemiplegia of nondominant side	SNOMED	441717007	ancestor:3-4	Maps to + ancestor:3-4
376337	40480416	35207362	Degenerative disease of nervous system, unspecified	G31.9	ICD10CM	Disorder of nervous system	SNOMED	118940003	Maps to	Complete tetraplegia due to lesion at C1-C4 level	SNOMED	441705005	ancestor:4-5	Maps to + ancestor:4-5
376337	40480066	35207362	Degenerative disease of nervous system, unspecified	G31.9	ICD10CM	Disorder of nervous system	SNOMED	118940003	Maps to	Incomplete tetraplegia due to spinal cord lesion at C1-C4 level	SNOMED	441688003	ancestor:4-5	Maps to + ancestor:4-5
376337	40480055	35207362	Degenerative disease of nervous system, unspecified	G31.9	ICD10CM	Disorder of nervous system	SNOMED	118940003	Maps to	Refractory generalized nonconvulsive epilepsy	SNOMED	441678004	ancestor:6-7	Maps to + ancestor:6-7
376337	40479572	35207362	Degenerative disease of nervous system, unspecified	G31.9	ICD10CM	Disorder of nervous system	SNOMED	118940003	Maps to	Infarct of cerebrum due to iatrogenic cerebrovascular accident	SNOMED	441526008	ancestor:3-5	Maps to + ancestor:3-5
376337	40479557	35207362	Degenerative disease of nervous system, unspecified	G31.9	ICD10CM	Disorder of nervous system	SNOMED	118940003	Maps to	Encephalitis due to human herpesvirus 6 infection	SNOMED	441512004	ancestor:6-7	Maps to + ancestor:6-7
376337	40479284	35207362	Degenerative disease of nervous system, unspecified	G31.9	ICD10CM	Disorder of nervous system	SNOMED	118940003	Maps to	Conus medullaris syndrome	SNOMED	442964000	ancestor:3-3	Maps to + ancestor:3-3
376337	37396293	35207362	Degenerative disease of nervous system, unspecified	G31.9	ICD10CM	Disorder of nervous system	SNOMED	118940003	Maps to	CVA (cerebrovascular accident) during surgery	SNOMED	716051003	ancestor:3-5	Maps to + ancestor:3-5
376337	37310635	35207362	Degenerative disease of nervous system, unspecified	G31.9	ICD10CM	Disorder of nervous system	SNOMED	118940003	Maps to	Hemorrhage in right optic nerve sheath	SNOMED	335000000000000	ancestor:4-4	Maps to + ancestor:4-4
376337	37310618	35207362	Degenerative disease of nervous system, unspecified	G31.9	ICD10CM	Disorder of nervous system	SNOMED	118940003	Maps to	Hemorrhage in left optic nerve sheath	SNOMED	341000000000000	ancestor:4-4	Maps to + ancestor:4-4
376337	37310573	35207362	Degenerative disease of nervous system, unspecified	G31.9	ICD10CM	Disorder of nervous system	SNOMED	118940003	Maps to	Retrobulbar optic neuritis of left eye	SNOMED	680000000000000	ancestor:6-6	Maps to + ancestor:6-6
376337	40480514	35207362	Degenerative disease of nervous system, unspecified	G31.9	ICD10CM	Disorder of nervous system	SNOMED	118940003	Maps to	Incomplete tetraplegia due to lesion at C5-C7 level	SNOMED	441794001	ancestor:4-5	Maps to + ancestor:4-5
376337	37310572	35207362	Degenerative disease of nervous system, unspecified	G31.9	ICD10CM	Disorder of nervous system	SNOMED	118940003	Maps to	Retrobulbar optic neuritis of right eye	SNOMED	680000000000000	ancestor:6-6	Maps to + ancestor:6-6
376337	37310208	35207362	Degenerative disease of nervous system, unspecified	G31.9	ICD10CM	Disorder of nervous system	SNOMED	118940003	Maps to	Injury of left lateral plantar nerve	SNOMED	1.08e+16	ancestor:6-7	Maps to + ancestor:6-7
376337	37310201	35207362	Degenerative disease of nervous system, unspecified	G31.9	ICD10CM	Disorder of nervous system	SNOMED	118940003	Maps to	Injury of left abducens nerve	SNOMED	1.09e+16	ancestor:5-5	Maps to + ancestor:5-5
376337	37310187	35207362	Degenerative disease of nervous system, unspecified	G31.9	ICD10CM	Disorder of nervous system	SNOMED	118940003	Maps to	Injury of right accessory nerve	SNOMED	1.09e+16	ancestor:5-5	Maps to + ancestor:5-5
376337	37310186	35207362	Degenerative disease of nervous system, unspecified	G31.9	ICD10CM	Disorder of nervous system	SNOMED	118940003	Maps to	Injury of left accessory nerve	SNOMED	1.09e+16	ancestor:5-5	Maps to + ancestor:5-5
376337	37310094	35207362	Degenerative disease of nervous system, unspecified	G31.9	ICD10CM	Disorder of nervous system	SNOMED	118940003	Maps to	Injury of right abducens nerve	SNOMED	1.1e+16	ancestor:5-5	Maps to + ancestor:5-5
376337	37309681	35207362	Degenerative disease of nervous system, unspecified	G31.9	ICD10CM	Disorder of nervous system	SNOMED	118940003	Maps to	Delirium due to drug withdrawal	SNOMED	1.62e+16	ancestor:3-6	Maps to + ancestor:3-6
376337	37207978	35207362	Degenerative disease of nervous system, unspecified	G31.9	ICD10CM	Disorder of nervous system	SNOMED	118940003	Maps to	Bilateral optic papillitis	SNOMED	345000000000000	ancestor:6-7	Maps to + ancestor:6-7
376337	37207971	35207362	Degenerative disease of nervous system, unspecified	G31.9	ICD10CM	Disorder of nervous system	SNOMED	118940003	Maps to	Bilateral pseudopapilledema of eyes	SNOMED	344000000000000	ancestor:6-8	Maps to + ancestor:6-8
376337	37207920	35207362	Degenerative disease of nervous system, unspecified	G31.9	ICD10CM	Disorder of nervous system	SNOMED	118940003	Maps to	Optic papillitis of left eye	SNOMED	339000000000000	ancestor:6-6	Maps to + ancestor:6-6
376337	37207910	35207362	Degenerative disease of nervous system, unspecified	G31.9	ICD10CM	Disorder of nervous system	SNOMED	118940003	Maps to	Pseudopapilledema of left eye	SNOMED	338000000000000	ancestor:5-6	Maps to + ancestor:5-6
376337	37207860	35207362	Degenerative disease of nervous system, unspecified	G31.9	ICD10CM	Disorder of nervous system	SNOMED	118940003	Maps to	Optic papillitis of right eye	SNOMED	334000000000000	ancestor:6-6	Maps to + ancestor:6-6
376337	37207850	35207362	Degenerative disease of nervous system, unspecified	G31.9	ICD10CM	Disorder of nervous system	SNOMED	118940003	Maps to	Pseudopapilledema of right eye	SNOMED	333000000000000	ancestor:6-7	Maps to + ancestor:6-7
376337	37207657	35207362	Degenerative disease of nervous system, unspecified	G31.9	ICD10CM	Disorder of nervous system	SNOMED	118940003	Maps to	Thoracolumbar radiculopathy	SNOMED	77800000000000	ancestor:3-4	Maps to + ancestor:3-4
376337	37310209	35207362	Degenerative disease of nervous system, unspecified	G31.9	ICD10CM	Disorder of nervous system	SNOMED	118940003	Maps to	Injury of right lateral plantar nerve	SNOMED	1.08e+16	ancestor:6-7	Maps to + ancestor:6-7
376337	40480938	35207362	Degenerative disease of nervous system, unspecified	G31.9	ICD10CM	Disorder of nervous system	SNOMED	118940003	Maps to	Monoplegia of lower limb as late effect of cerebrovascular disease	SNOMED	441887006	ancestor:5-5	Maps to + ancestor:5-5
376337	40480944	35207362	Degenerative disease of nervous system, unspecified	G31.9	ICD10CM	Disorder of nervous system	SNOMED	118940003	Maps to	Spastic hemiplegia of dominant side	SNOMED	441892008	ancestor:4-5	Maps to + ancestor:4-5
376337	40480946	35207362	Degenerative disease of nervous system, unspecified	G31.9	ICD10CM	Disorder of nervous system	SNOMED	118940003	Maps to	Monoplegia of nondominant lower limb as a late effect of cerebrovascular accident	SNOMED	441894009	ancestor:4-7	Maps to + ancestor:4-7
376337	40492837	35207362	Degenerative disease of nervous system, unspecified	G31.9	ICD10CM	Disorder of nervous system	SNOMED	118940003	Maps to	Complete spinal cord injury at T7-T12 level	SNOMED	447464004	ancestor:5-6	Maps to + ancestor:5-6
376337	40492697	35207362	Degenerative disease of nervous system, unspecified	G31.9	ICD10CM	Disorder of nervous system	SNOMED	118940003	Maps to	Traumatic injury of spinal cord at T7-T12 level	SNOMED	445779008	ancestor:5-5	Maps to + ancestor:5-5
376337	40490405	35207362	Degenerative disease of nervous system, unspecified	G31.9	ICD10CM	Disorder of nervous system	SNOMED	118940003	Maps to	Shuddering attacks	SNOMED	446995005	ancestor:3-3	Maps to + ancestor:3-3
376337	40490364	35207362	Degenerative disease of nervous system, unspecified	G31.9	ICD10CM	Disorder of nervous system	SNOMED	118940003	Maps to	Acute paralytic poliomyelitis due to Human poliovirus 1	SNOMED	446958005	ancestor:3-7	Maps to + ancestor:3-7
376337	40490363	35207362	Degenerative disease of nervous system, unspecified	G31.9	ICD10CM	Disorder of nervous system	SNOMED	118940003	Maps to	Acute bulbar poliomyelitis due to Human poliovirus 1	SNOMED	446957000	ancestor:4-8	Maps to + ancestor:4-8
376337	40489826	35207362	Degenerative disease of nervous system, unspecified	G31.9	ICD10CM	Disorder of nervous system	SNOMED	118940003	Maps to	Traumatic injury of sacral spinal cord	SNOMED	446835008	ancestor:4-4	Maps to + ancestor:4-4
376337	40488813	35207362	Degenerative disease of nervous system, unspecified	G31.9	ICD10CM	Disorder of nervous system	SNOMED	118940003	Maps to	Traumatic injury of spinal cord at T1-T6 level	SNOMED	446644006	ancestor:5-5	Maps to + ancestor:5-5
376337	40487368	35207362	Degenerative disease of nervous system, unspecified	G31.9	ICD10CM	Disorder of nervous system	SNOMED	118940003	Maps to	Acute poliomyelitis due to Human poliovirus 1	SNOMED	446312004	ancestor:3-6	Maps to + ancestor:3-6
376337	40487143	35207362	Degenerative disease of nervous system, unspecified	G31.9	ICD10CM	Disorder of nervous system	SNOMED	118940003	Maps to	Malignant neoplasm of cerebellum	SNOMED	449420002	ancestor:5-5	Maps to + ancestor:5-5
376337	40485984	35207362	Degenerative disease of nervous system, unspecified	G31.9	ICD10CM	Disorder of nervous system	SNOMED	118940003	Maps to	Traumatic injury of digital nerve of hand	SNOMED	446028001	ancestor:5-6	Maps to + ancestor:5-6
376337	40484910	35207362	Degenerative disease of nervous system, unspecified	G31.9	ICD10CM	Disorder of nervous system	SNOMED	118940003	Maps to	Hemiplegia as late effect of cerebrovascular accident	SNOMED	442733008	ancestor:4-5	Maps to + ancestor:4-5
376337	40484522	35207362	Degenerative disease of nervous system, unspecified	G31.9	ICD10CM	Disorder of nervous system	SNOMED	118940003	Maps to	Hemiplegia of dominant side as late effect of cerebrovascular disease	SNOMED	442676003	ancestor:4-5	Maps to + ancestor:4-5
376337	40484513	35207362	Degenerative disease of nervous system, unspecified	G31.9	ICD10CM	Disorder of nervous system	SNOMED	118940003	Maps to	Hemiplegia of nondominant side as late effect of cerebrovascular disease	SNOMED	442668000	ancestor:4-5	Maps to + ancestor:4-5
376337	40483585	35207362	Degenerative disease of nervous system, unspecified	G31.9	ICD10CM	Disorder of nervous system	SNOMED	118940003	Maps to	Epilepsy characterized by intractable complex partial seizures	SNOMED	442481002	ancestor:7-7	Maps to + ancestor:7-7
376337	40483317	35207362	Degenerative disease of nervous system, unspecified	G31.9	ICD10CM	Disorder of nervous system	SNOMED	118940003	Maps to	Refractory epilepsy	SNOMED	445355009	ancestor:5-5	Maps to + ancestor:5-5
376337	40483299	35207362	Degenerative disease of nervous system, unspecified	G31.9	ICD10CM	Disorder of nervous system	SNOMED	118940003	Maps to	Neuropathy due to ionizing radiation	SNOMED	445339002	ancestor:3-3	Maps to + ancestor:3-3
376337	40482937	35207362	Degenerative disease of nervous system, unspecified	G31.9	ICD10CM	Disorder of nervous system	SNOMED	118940003	Maps to	Split cord malformation	SNOMED	445308004	ancestor:4-5	Maps to + ancestor:4-5
376337	40482936	35207362	Degenerative disease of nervous system, unspecified	G31.9	ICD10CM	Disorder of nervous system	SNOMED	118940003	Maps to	Spina bifida of sacral region	SNOMED	445307009	ancestor:4-4	Maps to + ancestor:4-4
376337	40482875	35207362	Degenerative disease of nervous system, unspecified	G31.9	ICD10CM	Disorder of nervous system	SNOMED	118940003	Maps to	Glucose transporter protein type 1 deficiency syndrome	SNOMED	445252005	ancestor:2-5	Maps to + ancestor:2-5
376337	40482301	35207362	Degenerative disease of nervous system, unspecified	G31.9	ICD10CM	Disorder of nervous system	SNOMED	118940003	Maps to	Residual cognitive deficit as late effect of cerebrovascular accident	SNOMED	442212003	ancestor:4-6	Maps to + ancestor:4-6
376337	40482266	35207362	Degenerative disease of nervous system, unspecified	G31.9	ICD10CM	Disorder of nervous system	SNOMED	118940003	Maps to	Monoplegia of nondominant upper limb as a late effect of cerebrovascular accident	SNOMED	442181008	ancestor:4-7	Maps to + ancestor:4-7
376337	40482237	35207362	Degenerative disease of nervous system, unspecified	G31.9	ICD10CM	Disorder of nervous system	SNOMED	118940003	Maps to	Hemiplegia of dominant side	SNOMED	442155009	ancestor:3-4	Maps to + ancestor:3-4
376337	40482020	35207362	Degenerative disease of nervous system, unspecified	G31.9	ICD10CM	Disorder of nervous system	SNOMED	118940003	Maps to	Meningitis due to anaerobic bacteria	SNOMED	445059005	ancestor:5-6	Maps to + ancestor:5-6
376337	40481842	35207362	Degenerative disease of nervous system, unspecified	G31.9	ICD10CM	Disorder of nervous system	SNOMED	118940003	Maps to	Monoplegia of upper limb as late effect of cerebrovascular disease	SNOMED	442097001	ancestor:5-5	Maps to + ancestor:5-5
376337	40481820	35207362	Degenerative disease of nervous system, unspecified	G31.9	ICD10CM	Disorder of nervous system	SNOMED	118940003	Maps to	Flaccid hemiplegia of nondominant side	SNOMED	442077006	ancestor:4-5	Maps to + ancestor:4-5
376337	40481762	35207362	Degenerative disease of nervous system, unspecified	G31.9	ICD10CM	Disorder of nervous system	SNOMED	118940003	Maps to	Hemiplegia as late effect of cerebrovascular disease	SNOMED	442024001	ancestor:3-4	Maps to + ancestor:3-4
376337	40481757	35207362	Degenerative disease of nervous system, unspecified	G31.9	ICD10CM	Disorder of nervous system	SNOMED	118940003	Maps to	Flaccid hemiplegia of dominant side	SNOMED	442020005	ancestor:4-5	Maps to + ancestor:4-5
376337	40481376	35207362	Degenerative disease of nervous system, unspecified	G31.9	ICD10CM	Disorder of nervous system	SNOMED	118940003	Maps to	Complete tetraplegia due to lesion at C5-C7 level	SNOMED	441980007	ancestor:4-5	Maps to + ancestor:4-5
376337	40481345	35207362	Degenerative disease of nervous system, unspecified	G31.9	ICD10CM	Disorder of nervous system	SNOMED	118940003	Maps to	Monoplegia of upper limb of dominant side	SNOMED	441951003	ancestor:5-5	Maps to + ancestor:5-5
376337	37207455	35207362	Degenerative disease of nervous system, unspecified	G31.9	ICD10CM	Disorder of nervous system	SNOMED	118940003	Maps to	Thoracic myelopathy	SNOMED	25000000000000	ancestor:3-3	Maps to + ancestor:3-3
376337	40493208	35207362	Degenerative disease of nervous system, unspecified	G31.9	ICD10CM	Disorder of nervous system	SNOMED	118940003	Maps to	Incomplete transverse lesion of thoracic spinal cord	SNOMED	445897006	ancestor:4-4	Maps to + ancestor:4-4
376337	37206829	35207362	Degenerative disease of nervous system, unspecified	G31.9	ICD10CM	Disorder of nervous system	SNOMED	118940003	Maps to	Inflammatory disorder of visual pathway	SNOMED	787177005	ancestor:3-3	Maps to + ancestor:3-3
376337	37205047	35207362	Degenerative disease of nervous system, unspecified	G31.9	ICD10CM	Disorder of nervous system	SNOMED	118940003	Maps to	Nerve palsy	SNOMED	784289008	ancestor:2-2	Maps to + ancestor:2-2
376337	36717170	35207362	Degenerative disease of nervous system, unspecified	G31.9	ICD10CM	Disorder of nervous system	SNOMED	118940003	Maps to	Complete lesion of lumbar spinal cord	SNOMED	721499008	ancestor:5-5	Maps to + ancestor:5-5
376337	36717166	35207362	Degenerative disease of nervous system, unspecified	G31.9	ICD10CM	Disorder of nervous system	SNOMED	118940003	Maps to	Complete lesion of thoracic spinal cord at T1 level	SNOMED	721430005	ancestor:6-6	Maps to + ancestor:6-6
376337	36717164	35207362	Degenerative disease of nervous system, unspecified	G31.9	ICD10CM	Disorder of nervous system	SNOMED	118940003	Maps to	Central cord syndrome of cervical spinal cord at C1 level	SNOMED	721372007	ancestor:6-6	Maps to + ancestor:6-6
376337	36717163	35207362	Degenerative disease of nervous system, unspecified	G31.9	ICD10CM	Disorder of nervous system	SNOMED	118940003	Maps to	Complete lesion of cervical spinal cord at C5 level	SNOMED	721367003	ancestor:6-6	Maps to + ancestor:6-6
376337	36717162	35207362	Degenerative disease of nervous system, unspecified	G31.9	ICD10CM	Disorder of nervous system	SNOMED	118940003	Maps to	Complete lesion of cervical spinal cord	SNOMED	721362009	ancestor:5-5	Maps to + ancestor:5-5
376337	36716810	35207362	Degenerative disease of nervous system, unspecified	G31.9	ICD10CM	Disorder of nervous system	SNOMED	118940003	Maps to	Concussion of sacral spinal cord	SNOMED	722995008	ancestor:4-5	Maps to + ancestor:4-5
376337	36716599	35207362	Degenerative disease of nervous system, unspecified	G31.9	ICD10CM	Disorder of nervous system	SNOMED	118940003	Maps to	Injury of radial nerve at upper arm level	SNOMED	722655009	ancestor:6-7	Maps to + ancestor:6-7
376337	36716598	35207362	Degenerative disease of nervous system, unspecified	G31.9	ICD10CM	Disorder of nervous system	SNOMED	118940003	Maps to	Incomplete injury of sacral spinal cord	SNOMED	722654008	ancestor:5-5	Maps to + ancestor:5-5
376337	36716579	35207362	Degenerative disease of nervous system, unspecified	G31.9	ICD10CM	Disorder of nervous system	SNOMED	118940003	Maps to	Traumatic subarachnoid hemorrhage without coma	SNOMED	722629008	ancestor:3-7	Maps to + ancestor:3-7
376337	36716538	35207362	Degenerative disease of nervous system, unspecified	G31.9	ICD10CM	Disorder of nervous system	SNOMED	118940003	Maps to	Injury of central nervous system due to birth trauma	SNOMED	722574007	ancestor:2-2	Maps to + ancestor:2-2
376337	36715776	35207362	Degenerative disease of nervous system, unspecified	G31.9	ICD10CM	Disorder of nervous system	SNOMED	118940003	Maps to	Injury of radial nerve at forearm level	SNOMED	721534003	ancestor:6-7	Maps to + ancestor:6-7
376337	36715775	35207362	Degenerative disease of nervous system, unspecified	G31.9	ICD10CM	Disorder of nervous system	SNOMED	118940003	Maps to	Injury of median nerve at forearm level	SNOMED	721533009	ancestor:6-7	Maps to + ancestor:6-7
376337	36715774	35207362	Degenerative disease of nervous system, unspecified	G31.9	ICD10CM	Disorder of nervous system	SNOMED	118940003	Maps to	Injury of ulnar nerve at forearm level	SNOMED	721532004	ancestor:6-7	Maps to + ancestor:6-7
376337	36717171	35207362	Degenerative disease of nervous system, unspecified	G31.9	ICD10CM	Disorder of nervous system	SNOMED	118940003	Maps to	Complete lesion of lumbar spinal cord at L3 level	SNOMED	721502007	ancestor:6-6	Maps to + ancestor:6-6
376337	36715773	35207362	Degenerative disease of nervous system, unspecified	G31.9	ICD10CM	Disorder of nervous system	SNOMED	118940003	Maps to	Injury of median nerve at upper arm level	SNOMED	721530007	ancestor:6-7	Maps to + ancestor:6-7
376337	36715753	35207362	Degenerative disease of nervous system, unspecified	G31.9	ICD10CM	Disorder of nervous system	SNOMED	118940003	Maps to	Complete lesion of lumbar spinal cord at L5 level	SNOMED	721504008	ancestor:6-6	Maps to + ancestor:6-6
376337	36715752	35207362	Degenerative disease of nervous system, unspecified	G31.9	ICD10CM	Disorder of nervous system	SNOMED	118940003	Maps to	Complete lesion of lumbar spinal cord at L4 level	SNOMED	721503002	ancestor:6-6	Maps to + ancestor:6-6
376337	36715751	35207362	Degenerative disease of nervous system, unspecified	G31.9	ICD10CM	Disorder of nervous system	SNOMED	118940003	Maps to	Complete lesion of lumbar spinal cord at L2 level	SNOMED	721501000	ancestor:6-6	Maps to + ancestor:6-6
376337	36715750	35207362	Degenerative disease of nervous system, unspecified	G31.9	ICD10CM	Disorder of nervous system	SNOMED	118940003	Maps to	Complete lesion of lumbar spinal cord at L1 level	SNOMED	721500004	ancestor:6-6	Maps to + ancestor:6-6
376337	36715735	35207362	Degenerative disease of nervous system, unspecified	G31.9	ICD10CM	Disorder of nervous system	SNOMED	118940003	Maps to	Brown-S√É∆í√Ç¬©quard syndrome of thoracic spinal cord	SNOMED	721481000	ancestor:5-5	Maps to + ancestor:5-5
376337	36715711	35207362	Degenerative disease of nervous system, unspecified	G31.9	ICD10CM	Disorder of nervous system	SNOMED	118940003	Maps to	Anterior cord syndrome of thoracic spinal cord	SNOMED	721455004	ancestor:5-5	Maps to + ancestor:5-5
376337	36715690	35207362	Degenerative disease of nervous system, unspecified	G31.9	ICD10CM	Disorder of nervous system	SNOMED	118940003	Maps to	Complete lesion of thoracic spinal cord	SNOMED	721429000	ancestor:5-5	Maps to + ancestor:5-5
376337	36715669	35207362	Degenerative disease of nervous system, unspecified	G31.9	ICD10CM	Disorder of nervous system	SNOMED	118940003	Maps to	Brown-Sequard syndrome at C7 level	SNOMED	721405007	ancestor:6-6	Maps to + ancestor:6-6
376337	36715666	35207362	Degenerative disease of nervous system, unspecified	G31.9	ICD10CM	Disorder of nervous system	SNOMED	118940003	Maps to	Brown-Sequard syndrome at C4 level	SNOMED	721402005	ancestor:6-6	Maps to + ancestor:6-6
376337	36715664	35207362	Degenerative disease of nervous system, unspecified	G31.9	ICD10CM	Disorder of nervous system	SNOMED	118940003	Maps to	Brown-Sequard syndrome at C2 level	SNOMED	721400002	ancestor:6-6	Maps to + ancestor:6-6
376337	36715662	35207362	Degenerative disease of nervous system, unspecified	G31.9	ICD10CM	Disorder of nervous system	SNOMED	118940003	Maps to	Brown-Sequard syndrome of cervical spinal cord	SNOMED	721398001	ancestor:5-5	Maps to + ancestor:5-5
376337	36715652	35207362	Degenerative disease of nervous system, unspecified	G31.9	ICD10CM	Disorder of nervous system	SNOMED	118940003	Maps to	Anterior cord syndrome of cervical spinal cord at C7 level	SNOMED	721387002	ancestor:5-5	Maps to + ancestor:5-5
376337	36715651	35207362	Degenerative disease of nervous system, unspecified	G31.9	ICD10CM	Disorder of nervous system	SNOMED	118940003	Maps to	Anterior cord syndrome of cervical spinal cord at C6 level	SNOMED	721386006	ancestor:5-5	Maps to + ancestor:5-5
376337	36715772	35207362	Degenerative disease of nervous system, unspecified	G31.9	ICD10CM	Disorder of nervous system	SNOMED	118940003	Maps to	Complete injury of sacral spinal cord	SNOMED	721529002	ancestor:5-5	Maps to + ancestor:5-5
376337	36717341	35207362	Degenerative disease of nervous system, unspecified	G31.9	ICD10CM	Disorder of nervous system	SNOMED	118940003	Maps to	Central cord syndrome of cervical spinal cord	SNOMED	721371000	ancestor:5-5	Maps to + ancestor:5-5
376337	36717342	35207362	Degenerative disease of nervous system, unspecified	G31.9	ICD10CM	Disorder of nervous system	SNOMED	118940003	Maps to	Anterior cord syndrome of cervical spinal cord at C3 level	SNOMED	721383003	ancestor:5-5	Maps to + ancestor:5-5
376337	36717467	35207362	Degenerative disease of nervous system, unspecified	G31.9	ICD10CM	Disorder of nervous system	SNOMED	118940003	Maps to	Complete lesion of cervical spinal cord at C3 level	SNOMED	721365006	ancestor:6-6	Maps to + ancestor:6-6
376337	37119157	35207362	Degenerative disease of nervous system, unspecified	G31.9	ICD10CM	Disorder of nervous system	SNOMED	118940003	Maps to	Injury of tibial nerve at lower leg level	SNOMED	724803007	ancestor:6-7	Maps to + ancestor:6-7
376337	37110837	35207362	Degenerative disease of nervous system, unspecified	G31.9	ICD10CM	Disorder of nervous system	SNOMED	118940003	Maps to	Mucolipidosis type IV	SNOMED	725296006	ancestor:3-3	Maps to + ancestor:3-3
376337	37110684	35207362	Degenerative disease of nervous system, unspecified	G31.9	ICD10CM	Disorder of nervous system	SNOMED	118940003	Maps to	Secondary intracranial hypotension	SNOMED	725000003	ancestor:3-3	Maps to + ancestor:3-3
376337	37110545	35207362	Degenerative disease of nervous system, unspecified	G31.9	ICD10CM	Disorder of nervous system	SNOMED	118940003	Maps to	Disorder of nervous system following procedure	SNOMED	724817003	Subsumes	Maps to + Subsumes
376337	37110468	35207362	Degenerative disease of nervous system, unspecified	G31.9	ICD10CM	Disorder of nervous system	SNOMED	118940003	Maps to	Psychoactive substance withdrawal without complication	SNOMED	724725009	ancestor:6-6	Maps to + ancestor:6-6
376337	37109288	35207362	Degenerative disease of nervous system, unspecified	G31.9	ICD10CM	Disorder of nervous system	SNOMED	118940003	Maps to	Traumatic subarachnoid hemorrhage with loss of consciousness	SNOMED	330000000000000	ancestor:6-8	Maps to + ancestor:6-8
376337	37109056	35207362	Degenerative disease of nervous system, unspecified	G31.9	ICD10CM	Disorder of nervous system	SNOMED	118940003	Maps to	Vascular dementia without behavioral disturbance	SNOMED	1.63e+16	ancestor:7-7	Maps to + ancestor:7-7
376337	37109019	35207362	Degenerative disease of nervous system, unspecified	G31.9	ICD10CM	Disorder of nervous system	SNOMED	118940003	Maps to	White matter disease	SNOMED	1.61e+16	ancestor:4-5	Maps to + ancestor:4-5
376337	37108966	35207362	Degenerative disease of nervous system, unspecified	G31.9	ICD10CM	Disorder of nervous system	SNOMED	118940003	Maps to	Radiculopathy of lumbosacral spine due to disc disorder	SNOMED	1.6e+16	ancestor:4-5	Maps to + ancestor:4-5
376337	37019108	35207362	Degenerative disease of nervous system, unspecified	G31.9	ICD10CM	Disorder of nervous system	SNOMED	118940003	Maps to	Human T-cell lymphotropic virus 1-associated myelopathy	SNOMED	714279000	ancestor:4-4	Maps to + ancestor:4-4
376337	37018918	35207362	Degenerative disease of nervous system, unspecified	G31.9	ICD10CM	Disorder of nervous system	SNOMED	118940003	Maps to	Radiculopathy due to lumbar intervertebral disc disorder	SNOMED	311000000000000	ancestor:5-6	Maps to + ancestor:5-6
376337	37018724	35207362	Degenerative disease of nervous system, unspecified	G31.9	ICD10CM	Disorder of nervous system	SNOMED	118940003	Maps to	Meningitis caused by Histoplasmosis	SNOMED	713626006	ancestor:5-6	Maps to + ancestor:5-6
376337	37018689	35207362	Degenerative disease of nervous system, unspecified	G31.9	ICD10CM	Disorder of nervous system	SNOMED	118940003	Maps to	Opioid-induced mood disorder due to opioid dependence	SNOMED	289000000000000	ancestor:7-7	Maps to + ancestor:7-7
376337	37018688	35207362	Degenerative disease of nervous system, unspecified	G31.9	ICD10CM	Disorder of nervous system	SNOMED	118940003	Maps to	Vascular dementia with behavioral disturbance	SNOMED	289000000000000	ancestor:6-7	Maps to + ancestor:6-7
376337	37017432	35207362	Degenerative disease of nervous system, unspecified	G31.9	ICD10CM	Disorder of nervous system	SNOMED	118940003	Maps to	Polyneuropathy due to type 2 diabetes mellitus	SNOMED	713706002	ancestor:5-6	Maps to + ancestor:5-6
376337	37017431	35207362	Degenerative disease of nervous system, unspecified	G31.9	ICD10CM	Disorder of nervous system	SNOMED	118940003	Maps to	Polyneuropathy due to type 1 diabetes mellitus	SNOMED	713705003	ancestor:5-6	Maps to + ancestor:5-6
376337	37017364	35207362	Degenerative disease of nervous system, unspecified	G31.9	ICD10CM	Disorder of nervous system	SNOMED	118940003	Maps to	Meningitis caused by Histoplasma duboisii	SNOMED	713625005	ancestor:7-8	Maps to + ancestor:7-8
376337	37017363	35207362	Degenerative disease of nervous system, unspecified	G31.9	ICD10CM	Disorder of nervous system	SNOMED	118940003	Maps to	Meningitis caused by Histoplasma capsulatum	SNOMED	713624009	ancestor:6-7	Maps to + ancestor:6-7
376337	37016847	35207362	Degenerative disease of nervous system, unspecified	G31.9	ICD10CM	Disorder of nervous system	SNOMED	118940003	Maps to	Encephalitis caused by tick-borne encephalitis virus	SNOMED	712986001	ancestor:5-6	Maps to + ancestor:5-6
376337	37016768	35207362	Degenerative disease of nervous system, unspecified	G31.9	ICD10CM	Disorder of nervous system	SNOMED	118940003	Maps to	Autonomic neuropathy due to type 2 diabetes mellitus	SNOMED	712883005	ancestor:4-5	Maps to + ancestor:4-5
376337	37016767	35207362	Degenerative disease of nervous system, unspecified	G31.9	ICD10CM	Disorder of nervous system	SNOMED	118940003	Maps to	Autonomic neuropathy due to type 1 diabetes mellitus	SNOMED	712882000	ancestor:4-5	Maps to + ancestor:4-5
376337	37016355	35207362	Degenerative disease of nervous system, unspecified	G31.9	ICD10CM	Disorder of nervous system	SNOMED	118940003	Maps to	Hyperosmolar coma due to secondary diabetes mellitus	SNOMED	369000000000000	ancestor:4-5	Maps to + ancestor:4-5
376337	37016354	35207362	Degenerative disease of nervous system, unspecified	G31.9	ICD10CM	Disorder of nervous system	SNOMED	118940003	Maps to	Neuropathy due to type 2 diabetes mellitus	SNOMED	369000000000000	ancestor:3-4	Maps to + ancestor:3-4
376337	37016268	35207362	Degenerative disease of nervous system, unspecified	G31.9	ICD10CM	Disorder of nervous system	SNOMED	118940003	Maps to	Opioid-induced mood disorder due to opioid abuse	SNOMED	289000000000000	ancestor:7-7	Maps to + ancestor:7-7
376337	37016176	35207362	Degenerative disease of nervous system, unspecified	G31.9	ICD10CM	Disorder of nervous system	SNOMED	118940003	Maps to	Cerebral degeneration due to alcoholism	SNOMED	136000000000000	ancestor:6-6	Maps to + ancestor:6-6
376337	36717610	35207362	Degenerative disease of nervous system, unspecified	G31.9	ICD10CM	Disorder of nervous system	SNOMED	118940003	Maps to	Post cerebral ventricular shunt leak	SNOMED	723154002	ancestor:3-3	Maps to + ancestor:3-3
376337	36717576	35207362	Degenerative disease of nervous system, unspecified	G31.9	ICD10CM	Disorder of nervous system	SNOMED	118940003	Maps to	Injury of lumbar spinal cord	SNOMED	722653002	ancestor:4-4	Maps to + ancestor:4-4
376337	36717471	35207362	Degenerative disease of nervous system, unspecified	G31.9	ICD10CM	Disorder of nervous system	SNOMED	118940003	Maps to	Injury of thoracic spinal cord	SNOMED	721428008	ancestor:4-4	Maps to + ancestor:4-4
376337	36717468	35207362	Degenerative disease of nervous system, unspecified	G31.9	ICD10CM	Disorder of nervous system	SNOMED	118940003	Maps to	Central cord syndrome of cervical spinal cord at C6 level	SNOMED	721377001	ancestor:6-6	Maps to + ancestor:6-6
376337	37205197	35207362	Degenerative disease of nervous system, unspecified	G31.9	ICD10CM	Disorder of nervous system	SNOMED	118940003	Maps to	Traumatic intracranial extradural hemorrhage	SNOMED	784573006	ancestor:4-4	Maps to + ancestor:4-4
376337	40493327	35207362	Degenerative disease of nervous system, unspecified	G31.9	ICD10CM	Disorder of nervous system	SNOMED	118940003	Maps to	Complete spinal cord injury at T1-T6 level	SNOMED	447575003	ancestor:5-6	Maps to + ancestor:5-6
376337	42534990	35207362	Degenerative disease of nervous system, unspecified	G31.9	ICD10CM	Disorder of nervous system	SNOMED	118940003	Maps to	Common migraine with status migrainosus	SNOMED	124000000000000	ancestor:4-4	Maps to + ancestor:4-4
376337	42535221	35207362	Degenerative disease of nervous system, unspecified	G31.9	ICD10CM	Disorder of nervous system	SNOMED	118940003	Maps to	Bilateral sciatic nerve disorder	SNOMED	1.62e+16	ancestor:6-6	Maps to + ancestor:6-6
376337	45757715	35207362	Degenerative disease of nervous system, unspecified	G31.9	ICD10CM	Disorder of nervous system	SNOMED	118940003	Maps to	Cortical blindness of left side of brain	SNOMED	343000000000000	ancestor:6-6	Maps to + ancestor:6-6
376337	45757643	35207362	Degenerative disease of nervous system, unspecified	G31.9	ICD10CM	Disorder of nervous system	SNOMED	118940003	Maps to	Postvaricella myelitis	SNOMED	28700000000000	ancestor:5-5	Maps to + ancestor:5-5
376337	45757271	35207362	Degenerative disease of nervous system, unspecified	G31.9	ICD10CM	Disorder of nervous system	SNOMED	118940003	Maps to	Tuberculous neuritis	SNOMED	1090000000000000	ancestor:3-3	Maps to + ancestor:3-3
376337	45757257	35207362	Degenerative disease of nervous system, unspecified	G31.9	ICD10CM	Disorder of nervous system	SNOMED	118940003	Maps to	Meningococcal retrobulbar neuritis	SNOMED	1090000000000000	ancestor:5-7	Maps to + ancestor:5-7
376337	45757236	35207362	Degenerative disease of nervous system, unspecified	G31.9	ICD10CM	Disorder of nervous system	SNOMED	118940003	Maps to	Diphtheria radiculomyelitis	SNOMED	1090000000000000	ancestor:4-5	Maps to + ancestor:4-5
376337	45757050	35207362	Degenerative disease of nervous system, unspecified	G31.9	ICD10CM	Disorder of nervous system	SNOMED	118940003	Maps to	Epilepsy in mother complicating pregnancy	SNOMED	101000000000000	ancestor:3-5	Maps to + ancestor:3-5
376337	44806793	35207362	Degenerative disease of nervous system, unspecified	G31.9	ICD10CM	Disorder of nervous system	SNOMED	118940003	Maps to	Spastic hemiplegic cerebral palsy	SNOMED	814000000000000	ancestor:4-5	Maps to + ancestor:4-5
376337	44784591	35207362	Degenerative disease of nervous system, unspecified	G31.9	ICD10CM	Disorder of nervous system	SNOMED	118940003	Maps to	Refractory juvenile myoclonic epilepsy	SNOMED	698761003	ancestor:6-9	Maps to + ancestor:6-9
376337	44784469	35207362	Degenerative disease of nervous system, unspecified	G31.9	ICD10CM	Disorder of nervous system	SNOMED	118940003	Maps to	Closed fracture of base of skull with concussion	SNOMED	698621006	ancestor:4-6	Maps to + ancestor:4-6
376337	44784468	35207362	Degenerative disease of nervous system, unspecified	G31.9	ICD10CM	Disorder of nervous system	SNOMED	118940003	Maps to	Closed fracture of base of skull with loss of consciousness	SNOMED	698620007	ancestor:6-6	Maps to + ancestor:6-6
376337	44784467	35207362	Degenerative disease of nervous system, unspecified	G31.9	ICD10CM	Disorder of nervous system	SNOMED	118940003	Maps to	Open fracture of vault of skull with concussion	SNOMED	698619001	ancestor:4-6	Maps to + ancestor:4-6
376337	44784465	35207362	Degenerative disease of nervous system, unspecified	G31.9	ICD10CM	Disorder of nervous system	SNOMED	118940003	Maps to	Closed fracture of vault of skull with concussion	SNOMED	698617004	ancestor:4-6	Maps to + ancestor:4-6
376337	44784464	35207362	Degenerative disease of nervous system, unspecified	G31.9	ICD10CM	Disorder of nervous system	SNOMED	118940003	Maps to	Closed fracture of vault of skull with loss of consciousness	SNOMED	698616008	ancestor:6-6	Maps to + ancestor:6-6
376337	45757770	35207362	Degenerative disease of nervous system, unspecified	G31.9	ICD10CM	Disorder of nervous system	SNOMED	118940003	Maps to	Reflex neuropathic bladder	SNOMED	368000000000000	Subsumes	Maps to + Subsumes
376337	44784365	35207362	Degenerative disease of nervous system, unspecified	G31.9	ICD10CM	Disorder of nervous system	SNOMED	118940003	Maps to	Spinal cord injury due to birth trauma	SNOMED	698500002	ancestor:3-4	Maps to + ancestor:3-4
376337	44782773	35207362	Degenerative disease of nervous system, unspecified	G31.9	ICD10CM	Disorder of nervous system	SNOMED	118940003	Maps to	Cerebral infarction due to vertebral artery occlusion	SNOMED	34200000000000	ancestor:6-6	Maps to + ancestor:6-6
376337	44782771	35207362	Degenerative disease of nervous system, unspecified	G31.9	ICD10CM	Disorder of nervous system	SNOMED	118940003	Maps to	Presenile dementia with delusions	SNOMED	31100000000000	ancestor:6-6	Maps to + ancestor:6-6
376337	44782711	35207362	Degenerative disease of nervous system, unspecified	G31.9	ICD10CM	Disorder of nervous system	SNOMED	118940003	Maps to	Quadriplegia with quadriparesis	SNOMED	22900000000000	ancestor:4-4	Maps to + ancestor:4-4
376337	44782470	35207362	Degenerative disease of nervous system, unspecified	G31.9	ICD10CM	Disorder of nervous system	SNOMED	118940003	Maps to	Migraine with persistent visual aura	SNOMED	699314009	ancestor:4-4	Maps to + ancestor:4-4
376337	43531639	35207362	Degenerative disease of nervous system, unspecified	G31.9	ICD10CM	Disorder of nervous system	SNOMED	118940003	Maps to	Paralytic syndrome on one side of the body	SNOMED	609557004	ancestor:2-2	Maps to + ancestor:2-2
376337	43531630	35207362	Degenerative disease of nervous system, unspecified	G31.9	ICD10CM	Disorder of nervous system	SNOMED	118940003	Maps to	Intractable absence seizures	SNOMED	68100000000000	ancestor:6-6	Maps to + ancestor:6-6
376337	43531623	35207362	Degenerative disease of nervous system, unspecified	G31.9	ICD10CM	Disorder of nervous system	SNOMED	118940003	Maps to	Multisystem degeneration of autonomic nervous system	SNOMED	290000000000000	ancestor:2-2	Maps to + ancestor:2-2
376337	43531605	35207362	Degenerative disease of nervous system, unspecified	G31.9	ICD10CM	Disorder of nervous system	SNOMED	118940003	Maps to	Occlusion of cerebral artery with stroke	SNOMED	9900000000000	ancestor:5-5	Maps to + ancestor:5-5
376337	43531604	35207362	Degenerative disease of nervous system, unspecified	G31.9	ICD10CM	Disorder of nervous system	SNOMED	118940003	Maps to	Subacute dyskinesia due to drug	SNOMED	98800000000000	ancestor:5-5	Maps to + ancestor:5-5
376337	43531594	35207362	Degenerative disease of nervous system, unspecified	G31.9	ICD10CM	Disorder of nervous system	SNOMED	118940003	Maps to	Organic sleep related movement disorder	SNOMED	90000000000000	ancestor:3-3	Maps to + ancestor:3-3
376337	43531563	35207362	Degenerative disease of nervous system, unspecified	G31.9	ICD10CM	Disorder of nervous system	SNOMED	118940003	Maps to	Neuropathic arthropathy due to type 2 diabetes mellitus	SNOMED	781000000000	ancestor:5-6	Maps to + ancestor:5-6
376337	43531561	35207362	Degenerative disease of nervous system, unspecified	G31.9	ICD10CM	Disorder of nervous system	SNOMED	118940003	Maps to	Myasthenia gravis without exacerbation	SNOMED	77500000000000	ancestor:4-5	Maps to + ancestor:4-5
376337	43531560	35207362	Degenerative disease of nervous system, unspecified	G31.9	ICD10CM	Disorder of nervous system	SNOMED	118940003	Maps to	Myasthenia gravis with exacerbation	SNOMED	77500000000000	ancestor:4-5	Maps to + ancestor:4-5
376337	44782781	35207362	Degenerative disease of nervous system, unspecified	G31.9	ICD10CM	Disorder of nervous system	SNOMED	118940003	Maps to	Hemiplegia and/or hemiparesis following stroke	SNOMED	48600000000000	ancestor:3-3	Maps to + ancestor:3-3
376337	45757801	35207362	Degenerative disease of nervous system, unspecified	G31.9	ICD10CM	Disorder of nervous system	SNOMED	118940003	Maps to	Intracranial hypotension	SNOMED	434000000000000	ancestor:2-2	Maps to + ancestor:2-2
376337	45765628	35207362	Degenerative disease of nervous system, unspecified	G31.9	ICD10CM	Disorder of nervous system	SNOMED	118940003	Maps to	Congenital brain aplasia	SNOMED	702611008	ancestor:5-5	Maps to + ancestor:5-5
376337	45766189	35207362	Degenerative disease of nervous system, unspecified	G31.9	ICD10CM	Disorder of nervous system	SNOMED	118940003	Maps to	Hypoxic ischemic encephalopathy	SNOMED	703300001	ancestor:5-5	Maps to + ancestor:5-5
376337	46271795	35207362	Degenerative disease of nervous system, unspecified	G31.9	ICD10CM	Disorder of nervous system	SNOMED	118940003	Maps to	Refractory idiopathic generalized epilepsy	SNOMED	710046001	ancestor:6-7	Maps to + ancestor:6-7
376337	46271082	35207362	Degenerative disease of nervous system, unspecified	G31.9	ICD10CM	Disorder of nervous system	SNOMED	118940003	Maps to	Injury of nerve at lower leg level	SNOMED	709118002	ancestor:5-6	Maps to + ancestor:5-6
376337	46270715	35207362	Degenerative disease of nervous system, unspecified	G31.9	ICD10CM	Disorder of nervous system	SNOMED	118940003	Maps to	Parosmia	SNOMED	708673009	ancestor:3-4	Maps to + ancestor:3-4
376337	46270482	35207362	Degenerative disease of nervous system, unspecified	G31.9	ICD10CM	Disorder of nervous system	SNOMED	118940003	Maps to	Polyneuropathy due to systemic sclerosis	SNOMED	322000000000000	ancestor:5-5	Maps to + ancestor:5-5
376337	46270370	35207362	Degenerative disease of nervous system, unspecified	G31.9	ICD10CM	Disorder of nervous system	SNOMED	118940003	Maps to	Refractory infantile spasms co-occurrent with status epilepticus	SNOMED	291000000000000	ancestor:5-6	Maps to + ancestor:5-6
376337	46270368	35207362	Degenerative disease of nervous system, unspecified	G31.9	ICD10CM	Disorder of nervous system	SNOMED	118940003	Maps to	Status epilepticus due to refractory simple partial epilepsy	SNOMED	291000000000000	ancestor:7-7	Maps to + ancestor:7-7
376337	46270367	35207362	Degenerative disease of nervous system, unspecified	G31.9	ICD10CM	Disorder of nervous system	SNOMED	118940003	Maps to	Status epilepticus due to refractory epilepsy	SNOMED	291000000000000	ancestor:6-6	Maps to + ancestor:6-6
376337	46270366	35207362	Degenerative disease of nervous system, unspecified	G31.9	ICD10CM	Disorder of nervous system	SNOMED	118940003	Maps to	Status epilepticus due to intractable idiopathic generalized epilepsy	SNOMED	291000000000000	ancestor:7-7	Maps to + ancestor:7-7
376337	46270365	35207362	Degenerative disease of nervous system, unspecified	G31.9	ICD10CM	Disorder of nervous system	SNOMED	118940003	Maps to	Status epilepticus due to generalized idiopathic epilepsy	SNOMED	291000000000000	ancestor:6-6	Maps to + ancestor:6-6
376337	46270364	35207362	Degenerative disease of nervous system, unspecified	G31.9	ICD10CM	Disorder of nervous system	SNOMED	118940003	Maps to	Status epilepticus due to refractory complex partial seizures	SNOMED	291000000000000	ancestor:7-7	Maps to + ancestor:7-7
376337	46270037	35207362	Degenerative disease of nervous system, unspecified	G31.9	ICD10CM	Disorder of nervous system	SNOMED	118940003	Maps to	Hepatic coma due to acute hepatitis C	SNOMED	126000000000000	ancestor:6-10	Maps to + ancestor:6-10
376337	46270031	35207362	Degenerative disease of nervous system, unspecified	G31.9	ICD10CM	Disorder of nervous system	SNOMED	118940003	Maps to	Cerebral infarction due to occlusion of precerebral artery	SNOMED	125000000000000	ancestor:5-5	Maps to + ancestor:5-5
376337	46269919	35207362	Degenerative disease of nervous system, unspecified	G31.9	ICD10CM	Disorder of nervous system	SNOMED	118940003	Maps to	Meningoencephalitis due to Acanthamoeba	SNOMED	1090000000000000	ancestor:5-5	Maps to + ancestor:5-5
376337	46269917	35207362	Degenerative disease of nervous system, unspecified	G31.9	ICD10CM	Disorder of nervous system	SNOMED	118940003	Maps to	Meningitis due to infectious mononucleosis	SNOMED	1090000000000000	ancestor:4-5	Maps to + ancestor:4-5
376337	46269857	35207362	Degenerative disease of nervous system, unspecified	G31.9	ICD10CM	Disorder of nervous system	SNOMED	118940003	Maps to	Meningitis due to Cytomegaloviral Mononucleosis	SNOMED	1090000000000000	ancestor:4-4	Maps to + ancestor:4-4
376337	46269836	35207362	Degenerative disease of nervous system, unspecified	G31.9	ICD10CM	Disorder of nervous system	SNOMED	118940003	Maps to	Hepatic coma due to chronic hepatic failure	SNOMED	1090000000000000	ancestor:3-7	Maps to + ancestor:3-7
376337	46269818	35207362	Degenerative disease of nervous system, unspecified	G31.9	ICD10CM	Disorder of nervous system	SNOMED	118940003	Maps to	Hepatic coma due to alcoholic liver failure	SNOMED	1080000000000000	ancestor:3-7	Maps to + ancestor:3-7
376337	46269814	35207362	Degenerative disease of nervous system, unspecified	G31.9	ICD10CM	Disorder of nervous system	SNOMED	118940003	Maps to	Hepatic coma due to acute hepatic failure	SNOMED	1080000000000000	ancestor:3-7	Maps to + ancestor:3-7
376337	45773195	35207362	Degenerative disease of nervous system, unspecified	G31.9	ICD10CM	Disorder of nervous system	SNOMED	118940003	Maps to	Idiopathic intracranial hypotension	SNOMED	700219009	ancestor:3-3	Maps to + ancestor:3-3
376337	45773181	35207362	Degenerative disease of nervous system, unspecified	G31.9	ICD10CM	Disorder of nervous system	SNOMED	118940003	Maps to	Phantom limb syndrome with pain	SNOMED	5770000000000	ancestor:3-3	Maps to + ancestor:3-3
376337	45772786	35207362	Degenerative disease of nervous system, unspecified	G31.9	ICD10CM	Disorder of nervous system	SNOMED	118940003	Maps to	Cerebral infarction due to embolism of middle cerebral artery	SNOMED	705128004	ancestor:5-5	Maps to + ancestor:5-5
376337	45772121	35207362	Degenerative disease of nervous system, unspecified	G31.9	ICD10CM	Disorder of nervous system	SNOMED	118940003	Maps to	Cortical blindness of right side of brain	SNOMED	343000000000000	ancestor:6-6	Maps to + ancestor:6-6
376337	45770836	35207362	Degenerative disease of nervous system, unspecified	G31.9	ICD10CM	Disorder of nervous system	SNOMED	118940003	Maps to	Herpes zoster myelitis	SNOMED	98500000000000	ancestor:3-5	Maps to + ancestor:3-5
376337	45770735	35207362	Degenerative disease of nervous system, unspecified	G31.9	ICD10CM	Disorder of nervous system	SNOMED	118940003	Maps to	Disorder of muscle tone of newborn	SNOMED	935000000000000	ancestor:4-4	Maps to + ancestor:4-4
376337	45769830	35207362	Degenerative disease of nervous system, unspecified	G31.9	ICD10CM	Disorder of nervous system	SNOMED	118940003	Maps to	Neuropathic arthropathy due to type 1 diabetes mellitus	SNOMED	71800000000000	ancestor:5-6	Maps to + ancestor:5-6
376337	45767658	35207362	Degenerative disease of nervous system, unspecified	G31.9	ICD10CM	Disorder of nervous system	SNOMED	118940003	Maps to	Cerebral infarction due to thrombosis of middle cerebral artery	SNOMED	705130002	ancestor:6-6	Maps to + ancestor:6-6
376337	45766192	35207362	Degenerative disease of nervous system, unspecified	G31.9	ICD10CM	Disorder of nervous system	SNOMED	118940003	Maps to	Severe hypoxic ischemic encephalopathy	SNOMED	703303004	ancestor:6-6	Maps to + ancestor:6-6
376337	45766191	35207362	Degenerative disease of nervous system, unspecified	G31.9	ICD10CM	Disorder of nervous system	SNOMED	118940003	Maps to	Moderate hypoxic ischemic encephalopathy	SNOMED	703302009	ancestor:6-6	Maps to + ancestor:6-6
376337	45766190	35207362	Degenerative disease of nervous system, unspecified	G31.9	ICD10CM	Disorder of nervous system	SNOMED	118940003	Maps to	Mild hypoxic ischemic encephalopathy	SNOMED	703301002	ancestor:6-6	Maps to + ancestor:6-6
376337	43531175	35207362	Degenerative disease of nervous system, unspecified	G31.9	ICD10CM	Disorder of nervous system	SNOMED	118940003	Maps to	Eaton Lambert syndrome with underlying malignancy	SNOMED	608874000	ancestor:4-5	Maps to + ancestor:4-5
376337	43531046	35207362	Degenerative disease of nervous system, unspecified	G31.9	ICD10CM	Disorder of nervous system	SNOMED	118940003	Maps to	Disorder of nerve root and/or plexus	SNOMED	609612001	ancestor:2-2	Maps to + ancestor:2-2
376337	43531045	35207362	Degenerative disease of nervous system, unspecified	G31.9	ICD10CM	Disorder of nervous system	SNOMED	118940003	Maps to	Lesion of nerve root and/or plexus	SNOMED	609611008	ancestor:3-3	Maps to + ancestor:3-3
376337	43531028	35207362	Degenerative disease of nervous system, unspecified	G31.9	ICD10CM	Disorder of nervous system	SNOMED	118940003	Maps to	Mononeuropathy of lower limb	SNOMED	609592007	ancestor:4-4	Maps to + ancestor:4-4
376337	42539285	35207362	Degenerative disease of nervous system, unspecified	G31.9	ICD10CM	Disorder of nervous system	SNOMED	118940003	Maps to	Complex regional pain syndrome type I of right lower limb	SNOMED	294000000000000	ancestor:4-5	Maps to + ancestor:4-5
376337	42539273	35207362	Degenerative disease of nervous system, unspecified	G31.9	ICD10CM	Disorder of nervous system	SNOMED	118940003	Maps to	Bilateral meralgia paresthetica	SNOMED	1.62e+16	ancestor:6-7	Maps to + ancestor:6-7
376337	42539177	35207362	Degenerative disease of nervous system, unspecified	G31.9	ICD10CM	Disorder of nervous system	SNOMED	118940003	Maps to	Monoplegia of left nondominant lower limb	SNOMED	290000000000000	ancestor:6-6	Maps to + ancestor:6-6
376337	42538592	35207362	Degenerative disease of nervous system, unspecified	G31.9	ICD10CM	Disorder of nervous system	SNOMED	118940003	Maps to	Anxiety disorder caused by stimulant	SNOMED	762331007	ancestor:6-7	Maps to + ancestor:6-7
376337	42536623	35207362	Degenerative disease of nervous system, unspecified	G31.9	ICD10CM	Disorder of nervous system	SNOMED	118940003	Maps to	Infection causing granuloma of spinal cord	SNOMED	735560004	ancestor:4-5	Maps to + ancestor:4-5
376337	42536260	35207362	Degenerative disease of nervous system, unspecified	G31.9	ICD10CM	Disorder of nervous system	SNOMED	118940003	Maps to	Complex regional pain syndrome of hand	SNOMED	734989004	ancestor:4-5	Maps to + ancestor:4-5
376337	42536233	35207362	Degenerative disease of nervous system, unspecified	G31.9	ICD10CM	Disorder of nervous system	SNOMED	118940003	Maps to	Complex regional pain syndrome type I	SNOMED	734947007	ancestor:3-3	Maps to + ancestor:3-3
376337	42535483	35207362	Degenerative disease of nervous system, unspecified	G31.9	ICD10CM	Disorder of nervous system	SNOMED	118940003	Maps to	Hemiplegia of right nondominant side	SNOMED	294000000000000	ancestor:4-5	Maps to + ancestor:4-5
376337	42535482	35207362	Degenerative disease of nervous system, unspecified	G31.9	ICD10CM	Disorder of nervous system	SNOMED	118940003	Maps to	Hemiplegia of right dominant side	SNOMED	294000000000000	ancestor:4-5	Maps to + ancestor:4-5
376337	42535481	35207362	Degenerative disease of nervous system, unspecified	G31.9	ICD10CM	Disorder of nervous system	SNOMED	118940003	Maps to	Hemiplegia of left nondominant side	SNOMED	294000000000000	ancestor:4-5	Maps to + ancestor:4-5
376337	42535480	35207362	Degenerative disease of nervous system, unspecified	G31.9	ICD10CM	Disorder of nervous system	SNOMED	118940003	Maps to	Hemiplegia of left dominant side	SNOMED	294000000000000	ancestor:4-5	Maps to + ancestor:4-5
376337	42535478	35207362	Degenerative disease of nervous system, unspecified	G31.9	ICD10CM	Disorder of nervous system	SNOMED	118940003	Maps to	Flaccid hemiplegia of right nondominant side	SNOMED	294000000000000	ancestor:5-6	Maps to + ancestor:5-6
376337	42535477	35207362	Degenerative disease of nervous system, unspecified	G31.9	ICD10CM	Disorder of nervous system	SNOMED	118940003	Maps to	Flaccid hemiplegia of left nondominant side	SNOMED	294000000000000	ancestor:5-6	Maps to + ancestor:5-6
376337	42535476	35207362	Degenerative disease of nervous system, unspecified	G31.9	ICD10CM	Disorder of nervous system	SNOMED	118940003	Maps to	Flaccid hemiplegia of left dominant side	SNOMED	294000000000000	ancestor:5-6	Maps to + ancestor:5-6
376337	42535471	35207362	Degenerative disease of nervous system, unspecified	G31.9	ICD10CM	Disorder of nervous system	SNOMED	118940003	Maps to	Complex regional pain syndrome type I of bilateral lower limbs	SNOMED	294000000000000	ancestor:5-6	Maps to + ancestor:5-6
376337	42535469	35207362	Degenerative disease of nervous system, unspecified	G31.9	ICD10CM	Disorder of nervous system	SNOMED	118940003	Maps to	Complex regional pain syndrome type I of left lower limb	SNOMED	294000000000000	ancestor:4-5	Maps to + ancestor:4-5
376337	42535437	35207362	Degenerative disease of nervous system, unspecified	G31.9	ICD10CM	Disorder of nervous system	SNOMED	118940003	Maps to	Disorder of right sciatic nerve	SNOMED	292000000000000	ancestor:5-5	Maps to + ancestor:5-5
376337	42535436	35207362	Degenerative disease of nervous system, unspecified	G31.9	ICD10CM	Disorder of nervous system	SNOMED	118940003	Maps to	Disorder of left sciatic nerve	SNOMED	292000000000000	ancestor:5-5	Maps to + ancestor:5-5
376337	42535426	35207362	Degenerative disease of nervous system, unspecified	G31.9	ICD10CM	Disorder of nervous system	SNOMED	118940003	Maps to	Acute nontraumatic subdural hemorrhage	SNOMED	292000000000000	ancestor:2-8	Maps to + ancestor:2-8
376337	42535425	35207362	Degenerative disease of nervous system, unspecified	G31.9	ICD10CM	Disorder of nervous system	SNOMED	118940003	Maps to	Spontaneous hemorrhage of cerebral hemisphere	SNOMED	292000000000000	ancestor:6-6	Maps to + ancestor:6-6
376337	42535410	35207362	Degenerative disease of nervous system, unspecified	G31.9	ICD10CM	Disorder of nervous system	SNOMED	118940003	Maps to	Intractable chronic tension headache	SNOMED	291000000000000	ancestor:4-4	Maps to + ancestor:4-4
376337	42535409	35207362	Degenerative disease of nervous system, unspecified	G31.9	ICD10CM	Disorder of nervous system	SNOMED	118940003	Maps to	Right tarsal tunnel syndrome	SNOMED	291000000000000	ancestor:5-6	Maps to + ancestor:5-6
376337	42535408	35207362	Degenerative disease of nervous system, unspecified	G31.9	ICD10CM	Disorder of nervous system	SNOMED	118940003	Maps to	Left tarsal tunnel syndrome	SNOMED	291000000000000	ancestor:5-6	Maps to + ancestor:5-6
376337	42535407	35207362	Degenerative disease of nervous system, unspecified	G31.9	ICD10CM	Disorder of nervous system	SNOMED	118940003	Maps to	Spastic hemiplegia of right nondominant side	SNOMED	290000000000000	ancestor:5-6	Maps to + ancestor:5-6
376337	42535406	35207362	Degenerative disease of nervous system, unspecified	G31.9	ICD10CM	Disorder of nervous system	SNOMED	118940003	Maps to	Spastic hemiplegia of right dominant side	SNOMED	290000000000000	ancestor:5-6	Maps to + ancestor:5-6
376337	42535405	35207362	Degenerative disease of nervous system, unspecified	G31.9	ICD10CM	Disorder of nervous system	SNOMED	118940003	Maps to	Spastic hemiplegia of left nondominant side	SNOMED	290000000000000	ancestor:5-6	Maps to + ancestor:5-6
376337	42535404	35207362	Degenerative disease of nervous system, unspecified	G31.9	ICD10CM	Disorder of nervous system	SNOMED	118940003	Maps to	Spastic hemiplegia of left dominant side	SNOMED	290000000000000	ancestor:5-6	Maps to + ancestor:5-6
4179873	380729	35207362	Degenerative disease of nervous system, unspecified	G31.9	ICD10CM	Degenerative disorder	SNOMED	362975008	Maps to	Primary optic atrophy	SNOMED	21098003	ancestor:3-3	Maps to + ancestor:3-3
376337	42535223	35207362	Degenerative disease of nervous system, unspecified	G31.9	ICD10CM	Disorder of nervous system	SNOMED	118940003	Maps to	Bilateral tarsal tunnel syndrome	SNOMED	1.62e+16	ancestor:6-7	Maps to + ancestor:6-7
376337	42539286	35207362	Degenerative disease of nervous system, unspecified	G31.9	ICD10CM	Disorder of nervous system	SNOMED	118940003	Maps to	Flaccid hemiplegia of right dominant side	SNOMED	294000000000000	ancestor:5-6	Maps to + ancestor:5-6
376337	46273649	35207362	Degenerative disease of nervous system, unspecified	G31.9	ICD10CM	Disorder of nervous system	SNOMED	118940003	Maps to	Cerebral infarction due to occlusion of basilar artery	SNOMED	34200000000000	ancestor:6-6	Maps to + ancestor:6-6
376337	42539474	35207362	Degenerative disease of nervous system, unspecified	G31.9	ICD10CM	Disorder of nervous system	SNOMED	118940003	Maps to	Complex regional pain syndrome of lower limb	SNOMED	734986006	ancestor:3-4	Maps to + ancestor:3-4
376337	42709921	35207362	Degenerative disease of nervous system, unspecified	G31.9	ICD10CM	Disorder of nervous system	SNOMED	118940003	Maps to	Hemorrhage into subdural space of neuraxis	SNOMED	449793009	ancestor:5-5	Maps to + ancestor:5-5
376337	43531027	35207362	Degenerative disease of nervous system, unspecified	G31.9	ICD10CM	Disorder of nervous system	SNOMED	118940003	Maps to	Mononeuropathy of upper limb	SNOMED	609591000	ancestor:4-4	Maps to + ancestor:4-4
376337	43531003	35207362	Degenerative disease of nervous system, unspecified	G31.9	ICD10CM	Disorder of nervous system	SNOMED	118940003	Maps to	Essential tremor	SNOMED	609558009	ancestor:3-3	Maps to + ancestor:3-3
376337	43530851	35207362	Degenerative disease of nervous system, unspecified	G31.9	ICD10CM	Disorder of nervous system	SNOMED	118940003	Maps to	Chronic non-traumatic intracranial subdural hemorrhage	SNOMED	609382000	ancestor:2-8	Maps to + ancestor:2-8
376337	43530742	35207362	Degenerative disease of nervous system, unspecified	G31.9	ICD10CM	Disorder of nervous system	SNOMED	118940003	Maps to	Paralytic syndrome on one side of the body as late effect of cerebrovascular accident	SNOMED	361000000000	ancestor:3-4	Maps to + ancestor:3-4
376337	43530734	35207362	Degenerative disease of nervous system, unspecified	G31.9	ICD10CM	Disorder of nervous system	SNOMED	118940003	Maps to	Refractory generalized convulsive epilepsy	SNOMED	3370000000000	ancestor:6-7	Maps to + ancestor:6-7
376337	43530727	35207362	Degenerative disease of nervous system, unspecified	G31.9	ICD10CM	Disorder of nervous system	SNOMED	118940003	Maps to	Spontaneous cerebral hemorrhage	SNOMED	292000000000000	ancestor:4-4	Maps to + ancestor:4-4
376337	43530719	35207362	Degenerative disease of nervous system, unspecified	G31.9	ICD10CM	Disorder of nervous system	SNOMED	118940003	Maps to	Incomplete paraplegia	SNOMED	290000000000000	ancestor:4-4	Maps to + ancestor:4-4
376337	43530718	35207362	Degenerative disease of nervous system, unspecified	G31.9	ICD10CM	Disorder of nervous system	SNOMED	118940003	Maps to	Complete paraplegia	SNOMED	290000000000000	ancestor:4-4	Maps to + ancestor:4-4
376337	43530717	35207362	Degenerative disease of nervous system, unspecified	G31.9	ICD10CM	Disorder of nervous system	SNOMED	118940003	Maps to	Meningeal adhesions	SNOMED	290000000000000	ancestor:3-3	Maps to + ancestor:3-3
376337	43530714	35207362	Degenerative disease of nervous system, unspecified	G31.9	ICD10CM	Disorder of nervous system	SNOMED	118940003	Maps to	Sensory disorder of smell and/or taste	SNOMED	2610000000000	ancestor:2-2	Maps to + ancestor:2-2
376337	43530710	35207362	Degenerative disease of nervous system, unspecified	G31.9	ICD10CM	Disorder of nervous system	SNOMED	118940003	Maps to	Hydrocephalus due to Arnold Chiari malformation type 2	SNOMED	23900000000000	ancestor:4-7	Maps to + ancestor:4-7
376337	43530701	35207362	Degenerative disease of nervous system, unspecified	G31.9	ICD10CM	Disorder of nervous system	SNOMED	118940003	Maps to	Acute disseminated encephalomyelitis following infectious disease	SNOMED	183000000000000	ancestor:4-6	Maps to + ancestor:4-6
376337	43530686	35207362	Degenerative disease of nervous system, unspecified	G31.9	ICD10CM	Disorder of nervous system	SNOMED	118940003	Maps to	Temporal lobe sclerosis	SNOMED	134000000000000	ancestor:3-3	Maps to + ancestor:3-3
376337	43530683	35207362	Degenerative disease of nervous system, unspecified	G31.9	ICD10CM	Disorder of nervous system	SNOMED	118940003	Maps to	Cerebral infarction due to carotid artery occlusion	SNOMED	150000000000000	ancestor:6-6	Maps to + ancestor:6-6
376337	43530679	35207362	Degenerative disease of nervous system, unspecified	G31.9	ICD10CM	Disorder of nervous system	SNOMED	118940003	Maps to	Apraxia as late effect of cerebrovascular disease	SNOMED	146000000000000	ancestor:4-4	Maps to + ancestor:4-4
376337	43530674	35207362	Degenerative disease of nervous system, unspecified	G31.9	ICD10CM	Disorder of nervous system	SNOMED	118940003	Maps to	Spontaneous cerebellar hemorrhage	SNOMED	143000000000000	ancestor:5-6	Maps to + ancestor:5-6
376337	43530666	35207362	Degenerative disease of nervous system, unspecified	G31.9	ICD10CM	Disorder of nervous system	SNOMED	118940003	Maps to	Dementia with behavioral disturbance	SNOMED	1590000000000	ancestor:5-5	Maps to + ancestor:5-5
376337	43530652	35207362	Degenerative disease of nervous system, unspecified	G31.9	ICD10CM	Disorder of nervous system	SNOMED	118940003	Maps to	Chronic intractable migraine without aura	SNOMED	124000000000000	ancestor:3-5	Maps to + ancestor:3-5
376337	43530650	35207362	Degenerative disease of nervous system, unspecified	G31.9	ICD10CM	Disorder of nervous system	SNOMED	118940003	Maps to	Menstrual status migrainosus	SNOMED	124000000000000	ancestor:4-4	Maps to + ancestor:4-4
376337	43530641	35207362	Degenerative disease of nervous system, unspecified	G31.9	ICD10CM	Disorder of nervous system	SNOMED	118940003	Maps to	Primary thunderclap headache	SNOMED	123000000000000	ancestor:3-3	Maps to + ancestor:3-3
376337	43530628	35207362	Degenerative disease of nervous system, unspecified	G31.9	ICD10CM	Disorder of nervous system	SNOMED	118940003	Maps to	Intractable simple partial epilepsy	SNOMED	119000000000000	ancestor:6-6	Maps to + ancestor:6-6
376337	43530626	35207362	Degenerative disease of nervous system, unspecified	G31.9	ICD10CM	Disorder of nervous system	SNOMED	118940003	Maps to	Simple partial seizure	SNOMED	118000000000000	ancestor:5-5	Maps to + ancestor:5-5
376337	43021132	35207362	Degenerative disease of nervous system, unspecified	G31.9	ICD10CM	Disorder of nervous system	SNOMED	118940003	Maps to	Toxic metabolic encephalopathy	SNOMED	472916000	ancestor:3-3	Maps to + ancestor:3-3
376337	42873125	35207362	Degenerative disease of nervous system, unspecified	G31.9	ICD10CM	Disorder of nervous system	SNOMED	118940003	Maps to	Hemorrhage into extradural space of neuraxis	SNOMED	450378005	ancestor:2-2	Maps to + ancestor:2-2
376337	42873124	35207362	Degenerative disease of nervous system, unspecified	G31.9	ICD10CM	Disorder of nervous system	SNOMED	118940003	Maps to	Hemorrhage into meningeal space of neuraxis	SNOMED	450377000	ancestor:4-4	Maps to + ancestor:4-4
376337	42873123	35207362	Degenerative disease of nervous system, unspecified	G31.9	ICD10CM	Disorder of nervous system	SNOMED	118940003	Maps to	Hemorrhage of intracranial meningeal space	SNOMED	450376009	ancestor:5-5	Maps to + ancestor:5-5
376337	42873109	35207362	Degenerative disease of nervous system, unspecified	G31.9	ICD10CM	Disorder of nervous system	SNOMED	118940003	Maps to	Hemorrhage into subarachnoid space of neuraxis	SNOMED	450362008	ancestor:5-5	Maps to + ancestor:5-5
376337	42872891	35207362	Degenerative disease of nervous system, unspecified	G31.9	ICD10CM	Disorder of nervous system	SNOMED	118940003	Maps to	Posterior reversible encephalopathy syndrome	SNOMED	450886002	ancestor:4-4	Maps to + ancestor:4-4
376337	42872427	35207362	Degenerative disease of nervous system, unspecified	G31.9	ICD10CM	Disorder of nervous system	SNOMED	118940003	Maps to	Cerebral hemorrhage following injury	SNOMED	450418003	ancestor:4-4	Maps to + ancestor:4-4
376337	42539784	35207362	Degenerative disease of nervous system, unspecified	G31.9	ICD10CM	Disorder of nervous system	SNOMED	118940003	Maps to	Malformation of central nervous system of fetus	SNOMED	9720000000000	ancestor:2-2	Maps to + ancestor:2-2
4179873	380995	35207362	Degenerative disease of nervous system, unspecified	G31.9	ICD10CM	Degenerative disorder	SNOMED	362975008	Maps to	Neuromyelitis optica	SNOMED	25044007	ancestor:4-4	Maps to + ancestor:4-4
4179873	3656928	35207362	Degenerative disease of nervous system, unspecified	G31.9	ICD10CM	Degenerative disorder	SNOMED	362975008	Maps to	Choroid degeneration of right eye	SNOMED	336000000000000	ancestor:3-3	Maps to + ancestor:3-3
4179873	381020	35207362	Degenerative disease of nervous system, unspecified	G31.9	ICD10CM	Degenerative disorder	SNOMED	362975008	Maps to	Conjunctival concretion	SNOMED	13706005	ancestor:2-4	Maps to + ancestor:2-4
4179873	36684586	35207362	Degenerative disease of nervous system, unspecified	G31.9	ICD10CM	Degenerative disorder	SNOMED	362975008	Maps to	Spondylosis of thoracolumbar spine	SNOMED	321000000000000	ancestor:3-4	Maps to + ancestor:3-4
4179873	36684554	35207362	Degenerative disease of nervous system, unspecified	G31.9	ICD10CM	Degenerative disorder	SNOMED	362975008	Maps to	Atrophy of muscle of right upper arm	SNOMED	314000000000000	ancestor:3-3	Maps to + ancestor:3-3
4179873	36684553	35207362	Degenerative disease of nervous system, unspecified	G31.9	ICD10CM	Degenerative disorder	SNOMED	362975008	Maps to	Atrophy of muscle of right thigh	SNOMED	314000000000000	ancestor:3-3	Maps to + ancestor:3-3
4179873	36684552	35207362	Degenerative disease of nervous system, unspecified	G31.9	ICD10CM	Degenerative disorder	SNOMED	362975008	Maps to	Atrophy of muscle of right shoulder	SNOMED	314000000000000	ancestor:3-3	Maps to + ancestor:3-3
4179873	36684551	35207362	Degenerative disease of nervous system, unspecified	G31.9	ICD10CM	Degenerative disorder	SNOMED	362975008	Maps to	Atrophy of muscle of right lower leg	SNOMED	314000000000000	ancestor:3-3	Maps to + ancestor:3-3
4179873	36684550	35207362	Degenerative disease of nervous system, unspecified	G31.9	ICD10CM	Degenerative disorder	SNOMED	362975008	Maps to	Atrophy of muscle of right hand	SNOMED	314000000000000	ancestor:3-3	Maps to + ancestor:3-3
4179873	36684549	35207362	Degenerative disease of nervous system, unspecified	G31.9	ICD10CM	Degenerative disorder	SNOMED	362975008	Maps to	Atrophy of muscle of left upper arm	SNOMED	314000000000000	ancestor:3-3	Maps to + ancestor:3-3
4179873	36684548	35207362	Degenerative disease of nervous system, unspecified	G31.9	ICD10CM	Degenerative disorder	SNOMED	362975008	Maps to	Atrophy of muscle of left thigh	SNOMED	314000000000000	ancestor:3-3	Maps to + ancestor:3-3
4179873	36684547	35207362	Degenerative disease of nervous system, unspecified	G31.9	ICD10CM	Degenerative disorder	SNOMED	362975008	Maps to	Atrophy of muscle of left shoulder	SNOMED	314000000000000	ancestor:3-3	Maps to + ancestor:3-3
4179873	36684546	35207362	Degenerative disease of nervous system, unspecified	G31.9	ICD10CM	Degenerative disorder	SNOMED	362975008	Maps to	Atrophy of muscle of left lower leg	SNOMED	314000000000000	ancestor:3-3	Maps to + ancestor:3-3
4179873	36684545	35207362	Degenerative disease of nervous system, unspecified	G31.9	ICD10CM	Degenerative disorder	SNOMED	362975008	Maps to	Atrophy of muscle of left hand	SNOMED	314000000000000	ancestor:3-3	Maps to + ancestor:3-3
4179873	36684538	35207362	Degenerative disease of nervous system, unspecified	G31.9	ICD10CM	Degenerative disorder	SNOMED	362975008	Maps to	Juvenile osteochondrosis of right tarsus	SNOMED	312000000000000	ancestor:3-3	Maps to + ancestor:3-3
4179873	36684537	35207362	Degenerative disease of nervous system, unspecified	G31.9	ICD10CM	Degenerative disorder	SNOMED	362975008	Maps to	Juvenile osteochondrosis of left tarsus	SNOMED	312000000000000	ancestor:3-3	Maps to + ancestor:3-3
4179873	36684536	35207362	Degenerative disease of nervous system, unspecified	G31.9	ICD10CM	Degenerative disorder	SNOMED	362975008	Maps to	Juvenile osteochondrosis of thoracic spine	SNOMED	312000000000000	ancestor:3-4	Maps to + ancestor:3-4
4179873	36684612	35207362	Degenerative disease of nervous system, unspecified	G31.9	ICD10CM	Degenerative disorder	SNOMED	362975008	Maps to	Vitreous degeneration of right eye	SNOMED	331000000000000	ancestor:3-3	Maps to + ancestor:3-3
4179873	36684488	35207362	Degenerative disease of nervous system, unspecified	G31.9	ICD10CM	Degenerative disorder	SNOMED	362975008	Maps to	Calcific tendinitis of right upper arm	SNOMED	303000000000000	ancestor:4-4	Maps to + ancestor:4-4
4179873	36684455	35207362	Degenerative disease of nervous system, unspecified	G31.9	ICD10CM	Degenerative disorder	SNOMED	362975008	Maps to	Osteoarthritis of bilateral hip joints	SNOMED	113000000000000	ancestor:6-6	Maps to + ancestor:6-6
4179873	36684454	35207362	Degenerative disease of nervous system, unspecified	G31.9	ICD10CM	Degenerative disorder	SNOMED	362975008	Maps to	Bilateral osteoarthritis of knees	SNOMED	113000000000000	ancestor:5-5	Maps to + ancestor:5-5
4179873	36674346	35207362	Degenerative disease of nervous system, unspecified	G31.9	ICD10CM	Degenerative disorder	SNOMED	362975008	Maps to	Sarcopenia	SNOMED	772791006	ancestor:2-2	Maps to + ancestor:2-2
4179873	35624213	35207362	Degenerative disease of nervous system, unspecified	G31.9	ICD10CM	Degenerative disorder	SNOMED	362975008	Maps to	Secondary cataract	SNOMED	766834007	ancestor:4-4	Maps to + ancestor:4-4
4179873	35622759	35207362	Degenerative disease of nervous system, unspecified	G31.9	ICD10CM	Degenerative disorder	SNOMED	362975008	Maps to	Fundus albipunctatus	SNOMED	764939004	ancestor:5-5	Maps to + ancestor:5-5
4179873	35615134	35207362	Degenerative disease of nervous system, unspecified	G31.9	ICD10CM	Degenerative disorder	SNOMED	362975008	Maps to	Hydroxyapatite deposition disease of right shoulder	SNOMED	1.6e+16	ancestor:5-7	Maps to + ancestor:5-7
4179873	35615133	35207362	Degenerative disease of nervous system, unspecified	G31.9	ICD10CM	Degenerative disorder	SNOMED	362975008	Maps to	Hydroxyapatite deposition disease of left shoulder	SNOMED	1.6e+16	ancestor:5-7	Maps to + ancestor:5-7
4179873	35615116	35207362	Degenerative disease of nervous system, unspecified	G31.9	ICD10CM	Degenerative disorder	SNOMED	362975008	Maps to	Bilateral lower limb atherosclerosis of non-biological bypass graft	SNOMED	1.6e+16	ancestor:6-9	Maps to + ancestor:6-9
4179873	35615028	35207362	Degenerative disease of nervous system, unspecified	G31.9	ICD10CM	Degenerative disorder	SNOMED	362975008	Maps to	Bilateral atherosclerosis of lower limbs with gangrene	SNOMED	1.56e+16	ancestor:7-8	Maps to + ancestor:7-8
4179873	35611566	35207362	Degenerative disease of nervous system, unspecified	G31.9	ICD10CM	Degenerative disorder	SNOMED	362975008	Maps to	Bilateral lower limb atherosclerosis pain at rest co-occurrent and due to atherosclerosis	SNOMED	1.22e+16	ancestor:6-7	Maps to + ancestor:6-7
4179873	4346975	35207362	Degenerative disease of nervous system, unspecified	G31.9	ICD10CM	Degenerative disorder	SNOMED	362975008	Maps to	Lumbar spondylosis	SNOMED	239880009	ancestor:3-4	Maps to + ancestor:3-4
4179873	4345578	35207362	Degenerative disease of nervous system, unspecified	G31.9	ICD10CM	Degenerative disorder	SNOMED	362975008	Maps to	Rhabdomyolysis	SNOMED	240131006	ancestor:2-2	Maps to + ancestor:2-2
4179873	4344382	35207362	Degenerative disease of nervous system, unspecified	G31.9	ICD10CM	Degenerative disorder	SNOMED	362975008	Maps to	Juvenile osteochondritis of the arm	SNOMED	240178007	ancestor:3-3	Maps to + ancestor:3-3
4179873	4344379	35207362	Degenerative disease of nervous system, unspecified	G31.9	ICD10CM	Degenerative disorder	SNOMED	362975008	Maps to	Osteomalacia secondary to drug	SNOMED	240165007	ancestor:4-4	Maps to + ancestor:4-4
4179873	36684458	35207362	Degenerative disease of nervous system, unspecified	G31.9	ICD10CM	Degenerative disorder	SNOMED	362975008	Maps to	Bilateral wrist osteoarthritis	SNOMED	113000000000000	ancestor:5-5	Maps to + ancestor:5-5
4179873	36684615	35207362	Degenerative disease of nervous system, unspecified	G31.9	ICD10CM	Degenerative disorder	SNOMED	362975008	Maps to	Cataract of right eye due to and following trauma	SNOMED	332000000000000	ancestor:4-4	Maps to + ancestor:4-4
4179873	36684620	35207362	Degenerative disease of nervous system, unspecified	G31.9	ICD10CM	Degenerative disorder	SNOMED	362975008	Maps to	Schisis of right retina	SNOMED	332000000000000	ancestor:4-4	Maps to + ancestor:4-4
4179873	36684626	35207362	Degenerative disease of nervous system, unspecified	G31.9	ICD10CM	Degenerative disorder	SNOMED	362975008	Maps to	Lattice degeneration of right retina	SNOMED	332000000000000	ancestor:5-5	Maps to + ancestor:5-5
4179873	36712807	35207362	Degenerative disease of nervous system, unspecified	G31.9	ICD10CM	Degenerative disorder	SNOMED	362975008	Maps to	Pain at rest of right lower limb co-occurrent and due to atherosclerosis	SNOMED	1.22e+16	ancestor:6-7	Maps to + ancestor:6-7
4179873	36712805	35207362	Degenerative disease of nervous system, unspecified	G31.9	ICD10CM	Degenerative disorder	SNOMED	362975008	Maps to	Pain at rest of left lower limb co-occurrent and due to atherosclerosis	SNOMED	1.22e+16	ancestor:6-7	Maps to + ancestor:6-7
4179873	36687193	35207362	Degenerative disease of nervous system, unspecified	G31.9	ICD10CM	Degenerative disorder	SNOMED	362975008	Maps to	Chondromalacia of right shoulder	SNOMED	1.6e+16	ancestor:4-6	Maps to + ancestor:4-6
4179873	36687192	35207362	Degenerative disease of nervous system, unspecified	G31.9	ICD10CM	Degenerative disorder	SNOMED	362975008	Maps to	Chondromalacia of left shoulder	SNOMED	1.6e+16	ancestor:4-6	Maps to + ancestor:4-6
4179873	36686938	35207362	Degenerative disease of nervous system, unspecified	G31.9	ICD10CM	Degenerative disorder	SNOMED	362975008	Maps to	Bilateral optic atrophy of eyes	SNOMED	1.56e+16	ancestor:4-4	Maps to + ancestor:4-4
4179873	36686937	35207362	Degenerative disease of nervous system, unspecified	G31.9	ICD10CM	Degenerative disorder	SNOMED	362975008	Maps to	Optic atrophy of left eye	SNOMED	1.56e+16	ancestor:3-3	Maps to + ancestor:3-3
4179873	36686936	35207362	Degenerative disease of nervous system, unspecified	G31.9	ICD10CM	Degenerative disorder	SNOMED	362975008	Maps to	Optic atrophy of right eye	SNOMED	1.56e+16	ancestor:3-3	Maps to + ancestor:3-3
4179873	36685058	35207362	Degenerative disease of nervous system, unspecified	G31.9	ICD10CM	Degenerative disorder	SNOMED	362975008	Maps to	Posterior subcapsular polar senile cataract of right eye	SNOMED	1080000000000000	ancestor:5-7	Maps to + ancestor:5-7
4179873	36685057	35207362	Degenerative disease of nervous system, unspecified	G31.9	ICD10CM	Degenerative disorder	SNOMED	362975008	Maps to	Posterior subcapsular polar senile cataract of left eye	SNOMED	1080000000000000	ancestor:5-7	Maps to + ancestor:5-7
4179873	36684804	35207362	Degenerative disease of nervous system, unspecified	G31.9	ICD10CM	Degenerative disorder	SNOMED	362975008	Maps to	Bilateral cortical age-related cataract eyes	SNOMED	348000000000000	ancestor:5-6	Maps to + ancestor:5-6
4179873	36684803	35207362	Degenerative disease of nervous system, unspecified	G31.9	ICD10CM	Degenerative disorder	SNOMED	362975008	Maps to	Bilateral posterior subcapsular polar senile cataract of eyes	SNOMED	348000000000000	ancestor:6-8	Maps to + ancestor:6-8
4179873	36684802	35207362	Degenerative disease of nervous system, unspecified	G31.9	ICD10CM	Degenerative disorder	SNOMED	362975008	Maps to	Cortical age-related cataract of left eye	SNOMED	348000000000000	ancestor:4-5	Maps to + ancestor:4-5
4179873	36684801	35207362	Degenerative disease of nervous system, unspecified	G31.9	ICD10CM	Degenerative disorder	SNOMED	362975008	Maps to	Cortical age-related cataract of right eye	SNOMED	347000000000000	ancestor:4-5	Maps to + ancestor:4-5
4179873	36684798	35207362	Degenerative disease of nervous system, unspecified	G31.9	ICD10CM	Degenerative disorder	SNOMED	362975008	Maps to	Bilateral eye band keratopathy	SNOMED	347000000000000	ancestor:5-6	Maps to + ancestor:5-6
4179873	36684769	35207362	Degenerative disease of nervous system, unspecified	G31.9	ICD10CM	Degenerative disorder	SNOMED	362975008	Maps to	Bilateral nodular degeneration of corneas	SNOMED	345000000000000	ancestor:5-5	Maps to + ancestor:5-5
4179873	36684764	35207362	Degenerative disease of nervous system, unspecified	G31.9	ICD10CM	Degenerative disorder	SNOMED	362975008	Maps to	Bilateral pinguecula of eyes	SNOMED	344000000000000	ancestor:5-5	Maps to + ancestor:5-5
4179873	36684760	35207362	Degenerative disease of nervous system, unspecified	G31.9	ICD10CM	Degenerative disorder	SNOMED	362975008	Maps to	Bliateral recurrent pterygium of eye	SNOMED	344000000000000	ancestor:6-6	Maps to + ancestor:6-6
4179873	36684630	35207362	Degenerative disease of nervous system, unspecified	G31.9	ICD10CM	Degenerative disorder	SNOMED	362975008	Maps to	Recurrent pterygium of right eye	SNOMED	333000000000000	ancestor:5-5	Maps to + ancestor:5-5
4179873	36684639	35207362	Degenerative disease of nervous system, unspecified	G31.9	ICD10CM	Degenerative disorder	SNOMED	362975008	Maps to	Nodular degeneration of right cornea	SNOMED	334000000000000	ancestor:4-4	Maps to + ancestor:4-4
4179873	36684671	35207362	Degenerative disease of nervous system, unspecified	G31.9	ICD10CM	Degenerative disorder	SNOMED	362975008	Maps to	Band keratopathy of right eye	SNOMED	336000000000000	ancestor:4-5	Maps to + ancestor:4-5
4179873	36684674	35207362	Degenerative disease of nervous system, unspecified	G31.9	ICD10CM	Degenerative disorder	SNOMED	362975008	Maps to	Vitreous degeneration of left eye	SNOMED	337000000000000	ancestor:3-3	Maps to + ancestor:3-3
4179873	36684678	35207362	Degenerative disease of nervous system, unspecified	G31.9	ICD10CM	Degenerative disorder	SNOMED	362975008	Maps to	Cataract of left eye due to and following trauma	SNOMED	337000000000000	ancestor:4-4	Maps to + ancestor:4-4
4179873	36684683	35207362	Degenerative disease of nervous system, unspecified	G31.9	ICD10CM	Degenerative disorder	SNOMED	362975008	Maps to	Schisis of left retina	SNOMED	338000000000000	ancestor:4-4	Maps to + ancestor:4-4
4179873	4344276	35207362	Degenerative disease of nervous system, unspecified	G31.9	ICD10CM	Degenerative disorder	SNOMED	362975008	Maps to	X-linked muscular dystrophy with abnormal dystrophin	SNOMED	240048000	ancestor:6-6	Maps to + ancestor:6-6
4179873	36684689	35207362	Degenerative disease of nervous system, unspecified	G31.9	ICD10CM	Degenerative disorder	SNOMED	362975008	Maps to	Lattice degeneration of left retina	SNOMED	338000000000000	ancestor:5-5	Maps to + ancestor:5-5
4179873	36684698	35207362	Degenerative disease of nervous system, unspecified	G31.9	ICD10CM	Degenerative disorder	SNOMED	362975008	Maps to	Pinguecula of left eye	SNOMED	339000000000000	ancestor:4-4	Maps to + ancestor:4-4
4179873	36684703	35207362	Degenerative disease of nervous system, unspecified	G31.9	ICD10CM	Degenerative disorder	SNOMED	362975008	Maps to	Nodular degeneration of left cornea	SNOMED	339000000000000	ancestor:4-4	Maps to + ancestor:4-4
4179873	36684737	35207362	Degenerative disease of nervous system, unspecified	G31.9	ICD10CM	Degenerative disorder	SNOMED	362975008	Maps to	Band keratopathy of left eye	SNOMED	342000000000000	ancestor:4-5	Maps to + ancestor:4-5
4179873	36684746	35207362	Degenerative disease of nervous system, unspecified	G31.9	ICD10CM	Degenerative disorder	SNOMED	362975008	Maps to	Bilateral vitreous degeneration of eyes	SNOMED	343000000000000	ancestor:4-4	Maps to + ancestor:4-4
4179873	36684750	35207362	Degenerative disease of nervous system, unspecified	G31.9	ICD10CM	Degenerative disorder	SNOMED	362975008	Maps to	Bilateral schisis of retinas	SNOMED	344000000000000	ancestor:5-5	Maps to + ancestor:5-5
4179873	36684756	35207362	Degenerative disease of nervous system, unspecified	G31.9	ICD10CM	Degenerative disorder	SNOMED	362975008	Maps to	Bilateral lattice degeneration of retinas	SNOMED	344000000000000	ancestor:6-6	Maps to + ancestor:6-6
4179873	36684693	35207362	Degenerative disease of nervous system, unspecified	G31.9	ICD10CM	Degenerative disorder	SNOMED	362975008	Maps to	Recurrent pterygium of left eye	SNOMED	338000000000000	ancestor:5-5	Maps to + ancestor:5-5
4179873	36712982	35207362	Degenerative disease of nervous system, unspecified	G31.9	ICD10CM	Degenerative disorder	SNOMED	362975008	Maps to	Unstable angina co-occurrent and due to coronary arteriosclerosis	SNOMED	1.6e+16	ancestor:5-5	Maps to + ancestor:5-5
4179873	4336254	35207362	Degenerative disease of nervous system, unspecified	G31.9	ICD10CM	Degenerative disorder	SNOMED	362975008	Maps to	Dystrophia unguium	SNOMED	87065009	Subsumes	Maps to + Subsumes
4179873	4334868	35207362	Degenerative disease of nervous system, unspecified	G31.9	ICD10CM	Degenerative disorder	SNOMED	362975008	Maps to	Cataract in systemic disorders	SNOMED	231970007	ancestor:3-3	Maps to + ancestor:3-3
4179873	4243456	35207362	Degenerative disease of nervous system, unspecified	G31.9	ICD10CM	Degenerative disorder	SNOMED	362975008	Maps to	Senile atrophy of choroid	SNOMED	38513001	ancestor:3-3	Maps to + ancestor:3-3
4179873	4242670	35207362	Degenerative disease of nervous system, unspecified	G31.9	ICD10CM	Degenerative disorder	SNOMED	362975008	Maps to	Calcific coronary arteriosclerosis	SNOMED	92517006	ancestor:4-4	Maps to + ancestor:4-4
4179873	4242103	35207362	Degenerative disease of nervous system, unspecified	G31.9	ICD10CM	Degenerative disorder	SNOMED	362975008	Maps to	Osteoarthrosis of the carpometacarpal joint of the thumb	SNOMED	37895003	ancestor:4-5	Maps to + ancestor:4-5
4179873	4238559	35207362	Degenerative disease of nervous system, unspecified	G31.9	ICD10CM	Degenerative disorder	SNOMED	362975008	Maps to	Central pontine myelinolysis	SNOMED	6807001	ancestor:3-3	Maps to + ancestor:3-3
4179873	4233223	35207362	Degenerative disease of nervous system, unspecified	G31.9	ICD10CM	Degenerative disorder	SNOMED	362975008	Maps to	Juvenile osteochondrosis of head of metacarpals	SNOMED	89807005	ancestor:2-3	Maps to + ancestor:2-3
4179873	4230351	35207362	Degenerative disease of nervous system, unspecified	G31.9	ICD10CM	Degenerative disorder	SNOMED	362975008	Maps to	Fetal OR neonatal jaundice from infection	SNOMED	89062002	ancestor:4-4	Maps to + ancestor:4-4
4179873	4229262	35207362	Degenerative disease of nervous system, unspecified	G31.9	ICD10CM	Degenerative disorder	SNOMED	362975008	Maps to	Wilson's disease	SNOMED	88518009	ancestor:3-3	Maps to + ancestor:3-3
4179873	4227449	35207362	Degenerative disease of nervous system, unspecified	G31.9	ICD10CM	Degenerative disorder	SNOMED	362975008	Maps to	Spondylosis	SNOMED	8847002	ancestor:2-3	Maps to + ancestor:2-3
4179873	4225656	35207362	Degenerative disease of nervous system, unspecified	G31.9	ICD10CM	Degenerative disorder	SNOMED	362975008	Maps to	Cataract due to diabetes mellitus type 1	SNOMED	421920002	ancestor:5-5	Maps to + ancestor:5-5
4179873	4224741	35207362	Degenerative disease of nervous system, unspecified	G31.9	ICD10CM	Degenerative disorder	SNOMED	362975008	Maps to	Degenerative disorder of macula	SNOMED	422338006	ancestor:3-3	Maps to + ancestor:3-3
4179873	4223997	35207362	Degenerative disease of nervous system, unspecified	G31.9	ICD10CM	Degenerative disorder	SNOMED	362975008	Maps to	Juvenile osteochondrosis of carpal lunate	SNOMED	84062004	ancestor:2-2	Maps to + ancestor:2-2
4179873	4222001	35207362	Degenerative disease of nervous system, unspecified	G31.9	ICD10CM	Degenerative disorder	SNOMED	362975008	Maps to	Collapse of vertebra	SNOMED	84138006	ancestor:2-3	Maps to + ancestor:2-3
4179873	4221495	35207362	Degenerative disease of nervous system, unspecified	G31.9	ICD10CM	Degenerative disorder	SNOMED	362975008	Maps to	Cataract due to diabetes mellitus type 2	SNOMED	420756003	ancestor:5-5	Maps to + ancestor:5-5
4179873	4221399	35207362	Degenerative disease of nervous system, unspecified	G31.9	ICD10CM	Degenerative disorder	SNOMED	362975008	Maps to	Neonatal jaundice due to delayed conjugation from breast milk inhibitor	SNOMED	82696006	ancestor:5-5	Maps to + ancestor:5-5
4179873	4246290	35207362	Degenerative disease of nervous system, unspecified	G31.9	ICD10CM	Degenerative disorder	SNOMED	362975008	Maps to	Epidermolysis bullosa	SNOMED	61003004	ancestor:2-2	Maps to + ancestor:2-2
4179873	4221139	35207362	Degenerative disease of nervous system, unspecified	G31.9	ICD10CM	Degenerative disorder	SNOMED	362975008	Maps to	Berylliosis	SNOMED	8247009	ancestor:2-2	Maps to + ancestor:2-2
4179873	4220313	35207362	Degenerative disease of nervous system, unspecified	G31.9	ICD10CM	Degenerative disorder	SNOMED	362975008	Maps to	Primary degenerative dementia of the Alzheimer type, senile onset	SNOMED	416975007	ancestor:6-6	Maps to + ancestor:6-6
4179873	4219865	35207362	Degenerative disease of nervous system, unspecified	G31.9	ICD10CM	Degenerative disorder	SNOMED	362975008	Maps to	Acquired acantholytic dermatosis	SNOMED	399915007	ancestor:2-2	Maps to + ancestor:2-2
4179873	4219481	35207362	Degenerative disease of nervous system, unspecified	G31.9	ICD10CM	Degenerative disorder	SNOMED	362975008	Maps to	Degenerative joint disease of ankle AND/OR foot	SNOMED	82300000	ancestor:3-3	Maps to + ancestor:3-3
4179873	4219330	35207362	Degenerative disease of nervous system, unspecified	G31.9	ICD10CM	Degenerative disorder	SNOMED	362975008	Maps to	Combined form of nonsenile cataract	SNOMED	39944005	ancestor:4-4	Maps to + ancestor:4-4
4179873	4219277	35207362	Degenerative disease of nervous system, unspecified	G31.9	ICD10CM	Degenerative disorder	SNOMED	362975008	Maps to	Mucopolysaccharidosis, MPS-IV-A	SNOMED	7259005	ancestor:6-6	Maps to + ancestor:6-6
4179873	4218017	35207362	Degenerative disease of nervous system, unspecified	G31.9	ICD10CM	Degenerative disorder	SNOMED	362975008	Maps to	Primary degenerative dementia of the Alzheimer type, presenile onset	SNOMED	416780008	ancestor:6-6	Maps to + ancestor:6-6
4179873	4216873	35207362	Degenerative disease of nervous system, unspecified	G31.9	ICD10CM	Degenerative disorder	SNOMED	362975008	Maps to	Relapsing polychondritis	SNOMED	72275000	ancestor:4-4	Maps to + ancestor:4-4
4179873	4216037	35207362	Degenerative disease of nervous system, unspecified	G31.9	ICD10CM	Degenerative disorder	SNOMED	362975008	Maps to	Pemphigus vegetans	SNOMED	81285006	ancestor:3-3	Maps to + ancestor:3-3
4179873	4213310	35207362	Degenerative disease of nervous system, unspecified	G31.9	ICD10CM	Degenerative disorder	SNOMED	362975008	Maps to	Degenerative disease of the central nervous system	SNOMED	80690008	Subsumes	Maps to + Subsumes
4179873	4210746	35207362	Degenerative disease of nervous system, unspecified	G31.9	ICD10CM	Degenerative disorder	SNOMED	362975008	Maps to	Localized amyloidosis	SNOMED	56871000	ancestor:2-2	Maps to + ancestor:2-2
4179873	4204781	35207362	Degenerative disease of nervous system, unspecified	G31.9	ICD10CM	Degenerative disorder	SNOMED	362975008	Maps to	Collapse of lumbar vertebra	SNOMED	308758008	ancestor:3-4	Maps to + ancestor:3-4
4179873	4203556	35207362	Degenerative disease of nervous system, unspecified	G31.9	ICD10CM	Degenerative disorder	SNOMED	362975008	Maps to	Collapse of cervical vertebra	SNOMED	308757003	ancestor:3-4	Maps to + ancestor:3-4
4179873	4203555	35207362	Degenerative disease of nervous system, unspecified	G31.9	ICD10CM	Degenerative disorder	SNOMED	362975008	Maps to	Collapse of thoracic vertebra	SNOMED	308756007	ancestor:3-4	Maps to + ancestor:3-4
4179873	4202842	35207362	Degenerative disease of nervous system, unspecified	G31.9	ICD10CM	Degenerative disorder	SNOMED	362975008	Maps to	Cutis laxa senilis	SNOMED	5280003	ancestor:2-2	Maps to + ancestor:2-2
4179873	4220669	35207362	Degenerative disease of nervous system, unspecified	G31.9	ICD10CM	Degenerative disorder	SNOMED	362975008	Maps to	Ocular amyloid deposit	SNOMED	8231007	ancestor:2-2	Maps to + ancestor:2-2
4179873	4247802	35207362	Degenerative disease of nervous system, unspecified	G31.9	ICD10CM	Degenerative disorder	SNOMED	362975008	Maps to	Muscular dystrophy	SNOMED	73297009	ancestor:2-2	Maps to + ancestor:2-2
4179873	4249010	35207362	Degenerative disease of nervous system, unspecified	G31.9	ICD10CM	Degenerative disorder	SNOMED	362975008	Maps to	Pneumoconiosis due to talc	SNOMED	73144008	ancestor:3-3	Maps to + ancestor:3-3
4179873	4249574	35207362	Degenerative disease of nervous system, unspecified	G31.9	ICD10CM	Degenerative disorder	SNOMED	362975008	Maps to	Acute hemorrhagic leukoencephalitis	SNOMED	72986009	ancestor:5-5	Maps to + ancestor:5-5
4179873	4319334	35207362	Degenerative disease of nervous system, unspecified	G31.9	ICD10CM	Degenerative disorder	SNOMED	362975008	Maps to	Congenital bronchomalacia	SNOMED	95468000	ancestor:4-4	Maps to + ancestor:4-4
4179873	4318985	35207362	Degenerative disease of nervous system, unspecified	G31.9	ICD10CM	Degenerative disorder	SNOMED	362975008	Maps to	Degeneration of retina	SNOMED	95695004	ancestor:2-2	Maps to + ancestor:2-2
4179873	4317977	35207362	Degenerative disease of nervous system, unspecified	G31.9	ICD10CM	Degenerative disorder	SNOMED	362975008	Maps to	Bilateral cataracts	SNOMED	95722004	ancestor:4-4	Maps to + ancestor:4-4
4179873	4317278	35207362	Degenerative disease of nervous system, unspecified	G31.9	ICD10CM	Degenerative disorder	SNOMED	362975008	Maps to	Calcific tendinitis	SNOMED	95414005	ancestor:3-3	Maps to + ancestor:3-3
4179873	4316227	35207362	Degenerative disease of nervous system, unspecified	G31.9	ICD10CM	Degenerative disorder	SNOMED	362975008	Maps to	Congenital tracheomalacia	SNOMED	95467005	ancestor:4-4	Maps to + ancestor:4-4
4179873	4314702	35207362	Degenerative disease of nervous system, unspecified	G31.9	ICD10CM	Degenerative disorder	SNOMED	362975008	Maps to	Chalcosis of eye	SNOMED	875001	ancestor:2-2	Maps to + ancestor:2-2
4179873	4311814	35207362	Degenerative disease of nervous system, unspecified	G31.9	ICD10CM	Degenerative disorder	SNOMED	362975008	Maps to	Byssinosis	SNOMED	85761009	ancestor:2-2	Maps to + ancestor:2-2
4179873	4308802	35207362	Degenerative disease of nervous system, unspecified	G31.9	ICD10CM	Degenerative disorder	SNOMED	362975008	Maps to	Cervical spondylosis	SNOMED	387800004	ancestor:3-4	Maps to + ancestor:3-4
4179873	4303996	35207362	Degenerative disease of nervous system, unspecified	G31.9	ICD10CM	Degenerative disorder	SNOMED	362975008	Maps to	Marchiafava-Bignami disease	SNOMED	386766007	ancestor:4-5	Maps to + ancestor:4-5
4179873	4302900	35207362	Degenerative disease of nervous system, unspecified	G31.9	ICD10CM	Degenerative disorder	SNOMED	362975008	Maps to	Cannabinosis	SNOMED	78723001	ancestor:2-2	Maps to + ancestor:2-2
4179873	4302686	35207362	Degenerative disease of nervous system, unspecified	G31.9	ICD10CM	Degenerative disorder	SNOMED	362975008	Maps to	Thoracic spondylosis	SNOMED	387802007	ancestor:3-4	Maps to + ancestor:3-4
4179873	4301166	35207362	Degenerative disease of nervous system, unspecified	G31.9	ICD10CM	Degenerative disorder	SNOMED	362975008	Maps to	Drug-induced epidermolysis bullosa acquisita	SNOMED	403632002	ancestor:3-3	Maps to + ancestor:3-3
4179873	4299829	35207362	Degenerative disease of nervous system, unspecified	G31.9	ICD10CM	Degenerative disorder	SNOMED	362975008	Maps to	Ephelis	SNOMED	403536009	ancestor:2-5	Maps to + ancestor:2-5
4179873	4299569	35207362	Degenerative disease of nervous system, unspecified	G31.9	ICD10CM	Degenerative disorder	SNOMED	362975008	Maps to	Mucinosis affecting skin	SNOMED	402721001	ancestor:3-3	Maps to + ancestor:3-3
4179873	4299408	35207362	Degenerative disease of nervous system, unspecified	G31.9	ICD10CM	Degenerative disorder	SNOMED	362975008	Maps to	Gouty tophus	SNOMED	402469004	ancestor:2-2	Maps to + ancestor:2-2
4179873	4296491	35207362	Degenerative disease of nervous system, unspecified	G31.9	ICD10CM	Degenerative disorder	SNOMED	362975008	Maps to	Ligneous conjunctivitis	SNOMED	403435005	ancestor:3-4	Maps to + ancestor:3-4
4179873	4292105	35207362	Degenerative disease of nervous system, unspecified	G31.9	ICD10CM	Degenerative disorder	SNOMED	362975008	Maps to	Morquio syndrome	SNOMED	378007	ancestor:5-5	Maps to + ancestor:5-5
4179873	4250767	35207362	Degenerative disease of nervous system, unspecified	G31.9	ICD10CM	Degenerative disorder	SNOMED	362975008	Maps to	Chronic tophaceous gout	SNOMED	73877009	ancestor:2-4	Maps to + ancestor:2-4
4179873	4251487	35207362	Degenerative disease of nervous system, unspecified	G31.9	ICD10CM	Degenerative disorder	SNOMED	362975008	Maps to	Perinatal jaundice due to inspissated bile syndrome	SNOMED	73876000	ancestor:4-4	Maps to + ancestor:4-4
4179873	4263345	35207362	Degenerative disease of nervous system, unspecified	G31.9	ICD10CM	Degenerative disorder	SNOMED	362975008	Maps to	Lattice corneal dystrophy	SNOMED	361199007	ancestor:4-5	Maps to + ancestor:4-5
4179873	4264234	35207362	Degenerative disease of nervous system, unspecified	G31.9	ICD10CM	Degenerative disorder	SNOMED	362975008	Maps to	Chloasma	SNOMED	36209000	ancestor:3-5	Maps to + ancestor:3-5
4179873	4266525	35207362	Degenerative disease of nervous system, unspecified	G31.9	ICD10CM	Degenerative disorder	SNOMED	362975008	Maps to	Pulmonary siderosis	SNOMED	62371005	ancestor:4-4	Maps to + ancestor:4-4
4179873	4274633	35207362	Degenerative disease of nervous system, unspecified	G31.9	ICD10CM	Degenerative disorder	SNOMED	362975008	Maps to	Reactive perforating collagenosis	SNOMED	64036004	ancestor:3-3	Maps to + ancestor:3-3
4179873	4334874	35207362	Degenerative disease of nervous system, unspecified	G31.9	ICD10CM	Degenerative disorder	SNOMED	362975008	Maps to	Central areolar choroidal sclerosis	SNOMED	231996009	ancestor:4-4	Maps to + ancestor:4-4
4179873	4278813	35207362	Degenerative disease of nervous system, unspecified	G31.9	ICD10CM	Degenerative disorder	SNOMED	362975008	Maps to	Cystic degeneration of lacrimal gland	SNOMED	66046000	ancestor:2-2	Maps to + ancestor:2-2
4179873	4279526	35207362	Degenerative disease of nervous system, unspecified	G31.9	ICD10CM	Degenerative disorder	SNOMED	362975008	Maps to	Pemphigus erythematosus	SNOMED	36739006	ancestor:3-3	Maps to + ancestor:3-3
4179873	4280820	35207362	Degenerative disease of nervous system, unspecified	G31.9	ICD10CM	Degenerative disorder	SNOMED	362975008	Maps to	Calcinosis	SNOMED	6595006	Subsumes	Maps to + Subsumes
4179873	4284682	35207362	Degenerative disease of nervous system, unspecified	G31.9	ICD10CM	Degenerative disorder	SNOMED	362975008	Maps to	Large plaque parapsoriasis	SNOMED	67081008	ancestor:2-2	Maps to + ancestor:2-2
4179873	4284702	35207362	Degenerative disease of nervous system, unspecified	G31.9	ICD10CM	Degenerative disorder	SNOMED	362975008	Maps to	Epidermolysis bullosa simplex	SNOMED	67144006	ancestor:3-3	Maps to + ancestor:3-3
4179873	4290978	35207362	Degenerative disease of nervous system, unspecified	G31.9	ICD10CM	Degenerative disorder	SNOMED	362975008	Maps to	Junctional epidermolysis bullosa gravis of Herlitz	SNOMED	400140006	ancestor:5-5	Maps to + ancestor:5-5
4179873	4291435	35207362	Degenerative disease of nervous system, unspecified	G31.9	ICD10CM	Degenerative disorder	SNOMED	362975008	Maps to	Pemphigus paraneoplastica	SNOMED	402718003	ancestor:2-2	Maps to + ancestor:2-2
4179873	4278830	35207362	Degenerative disease of nervous system, unspecified	G31.9	ICD10CM	Degenerative disorder	SNOMED	362975008	Maps to	Primary degenerative dementia of the Alzheimer type, senile onset, uncomplicated	SNOMED	66108005	ancestor:7-7	Maps to + ancestor:7-7
4179873	36712983	35207362	Degenerative disease of nervous system, unspecified	G31.9	ICD10CM	Degenerative disorder	SNOMED	362975008	Maps to	Angina co-occurrent and due to coronary arteriosclerosis	SNOMED	1.6e+16	ancestor:4-4	Maps to + ancestor:4-4
4179873	36713098	35207362	Degenerative disease of nervous system, unspecified	G31.9	ICD10CM	Degenerative disorder	SNOMED	362975008	Maps to	Osteoarthritis of joint of left hand	SNOMED	319000000000000	ancestor:4-4	Maps to + ancestor:4-4
4179873	36713099	35207362	Degenerative disease of nervous system, unspecified	G31.9	ICD10CM	Degenerative disorder	SNOMED	362975008	Maps to	Osteoarthritis of joint of left shoulder region	SNOMED	319000000000000	ancestor:4-4	Maps to + ancestor:4-4
4179873	42535174	35207362	Degenerative disease of nervous system, unspecified	G31.9	ICD10CM	Degenerative disorder	SNOMED	362975008	Maps to	Chondromalacia of left hip	SNOMED	1.6e+16	ancestor:4-6	Maps to + ancestor:4-6
4179873	42534850	35207362	Degenerative disease of nervous system, unspecified	G31.9	ICD10CM	Degenerative disorder	SNOMED	362975008	Maps to	Chondrocalcinosis of left hip	SNOMED	1070000000000000	ancestor:5-6	Maps to + ancestor:5-6
4179873	42534849	35207362	Degenerative disease of nervous system, unspecified	G31.9	ICD10CM	Degenerative disorder	SNOMED	362975008	Maps to	Chondrocalcinosis of right hip	SNOMED	1070000000000000	ancestor:5-6	Maps to + ancestor:5-6
4179873	42534848	35207362	Degenerative disease of nervous system, unspecified	G31.9	ICD10CM	Degenerative disorder	SNOMED	362975008	Maps to	Chondrocalcinosis of left hand	SNOMED	1070000000000000	ancestor:4-5	Maps to + ancestor:4-5
4179873	42534847	35207362	Degenerative disease of nervous system, unspecified	G31.9	ICD10CM	Degenerative disorder	SNOMED	362975008	Maps to	Chondrocalcinosis of right hand	SNOMED	1070000000000000	ancestor:4-5	Maps to + ancestor:4-5
4179873	42534846	35207362	Degenerative disease of nervous system, unspecified	G31.9	ICD10CM	Degenerative disorder	SNOMED	362975008	Maps to	Chondrocalcinosis of left elbow	SNOMED	1070000000000000	ancestor:4-5	Maps to + ancestor:4-5
4179873	42534845	35207362	Degenerative disease of nervous system, unspecified	G31.9	ICD10CM	Degenerative disorder	SNOMED	362975008	Maps to	Chondrocalcinosis of right elbow	SNOMED	1070000000000000	ancestor:4-5	Maps to + ancestor:4-5
4179873	42534844	35207362	Degenerative disease of nervous system, unspecified	G31.9	ICD10CM	Degenerative disorder	SNOMED	362975008	Maps to	Chondrocalcinosis of right shoulder	SNOMED	1070000000000000	ancestor:4-6	Maps to + ancestor:4-6
4179873	40490403	35207362	Degenerative disease of nervous system, unspecified	G31.9	ICD10CM	Degenerative disorder	SNOMED	362975008	Maps to	Calcification of muscle	SNOMED	446993003	ancestor:2-2	Maps to + ancestor:2-2
4179873	40485405	35207362	Degenerative disease of nervous system, unspecified	G31.9	ICD10CM	Degenerative disorder	SNOMED	362975008	Maps to	Chondrocalcinosis of joint of hand	SNOMED	442884002	ancestor:3-4	Maps to + ancestor:3-4
4179873	40484912	35207362	Degenerative disease of nervous system, unspecified	G31.9	ICD10CM	Degenerative disorder	SNOMED	362975008	Maps to	Atherosclerosis of nonautologous bypass graft of limb	SNOMED	442735001	ancestor:5-5	Maps to + ancestor:5-5
4179873	40484551	35207362	Degenerative disease of nervous system, unspecified	G31.9	ICD10CM	Degenerative disorder	SNOMED	362975008	Maps to	Atherosclerosis of nonautologous biological bypass graft of limb	SNOMED	442701004	ancestor:6-7	Maps to + ancestor:6-7
4179873	40484541	35207362	Degenerative disease of nervous system, unspecified	G31.9	ICD10CM	Degenerative disorder	SNOMED	362975008	Maps to	Atherosclerosis of autologous vein bypass graft of limb	SNOMED	442693003	ancestor:5-5	Maps to + ancestor:5-5
4179873	40484532	35207362	Degenerative disease of nervous system, unspecified	G31.9	ICD10CM	Degenerative disorder	SNOMED	362975008	Maps to	Nonalcoholic steatohepatitis	SNOMED	442685003	ancestor:3-3	Maps to + ancestor:3-3
4179873	42535175	35207362	Degenerative disease of nervous system, unspecified	G31.9	ICD10CM	Degenerative disorder	SNOMED	362975008	Maps to	Chondromalacia of right hip	SNOMED	1.6e+16	ancestor:4-6	Maps to + ancestor:4-6
4179873	40483814	35207362	Degenerative disease of nervous system, unspecified	G31.9	ICD10CM	Degenerative disorder	SNOMED	362975008	Maps to	Chondrocalcinosis of joint of pelvis	SNOMED	445496008	ancestor:3-4	Maps to + ancestor:3-4
4179873	40483793	35207362	Degenerative disease of nervous system, unspecified	G31.9	ICD10CM	Degenerative disorder	SNOMED	362975008	Maps to	Crystal arthropathy of pelvis	SNOMED	445477009	ancestor:4-4	Maps to + ancestor:4-4
4179873	40483538	35207362	Degenerative disease of nervous system, unspecified	G31.9	ICD10CM	Degenerative disorder	SNOMED	362975008	Maps to	Atherosclerosis of bypass graft of limb	SNOMED	442439008	ancestor:4-4	Maps to + ancestor:4-4
4179873	40483291	35207362	Degenerative disease of nervous system, unspecified	G31.9	ICD10CM	Degenerative disorder	SNOMED	362975008	Maps to	Diffuse cholesteatosis of middle ear and mastoid	SNOMED	445331004	ancestor:3-4	Maps to + ancestor:3-4
4179873	40483189	35207362	Degenerative disease of nervous system, unspecified	G31.9	ICD10CM	Degenerative disorder	SNOMED	362975008	Maps to	Arteriosclerosis of arterial coronary artery bypass graft	SNOMED	442421004	ancestor:5-5	Maps to + ancestor:5-5
4179873	40482655	35207362	Degenerative disease of nervous system, unspecified	G31.9	ICD10CM	Degenerative disorder	SNOMED	362975008	Maps to	Arteriosclerosis of nonautologous coronary artery bypass graft	SNOMED	442240008	ancestor:5-5	Maps to + ancestor:5-5
4179873	40482638	35207362	Degenerative disease of nervous system, unspecified	G31.9	ICD10CM	Degenerative disorder	SNOMED	362975008	Maps to	Arteriosclerosis of autologous vein coronary artery bypass graft	SNOMED	442224005	ancestor:6-6	Maps to + ancestor:6-6
4179873	40482507	35207362	Degenerative disease of nervous system, unspecified	G31.9	ICD10CM	Degenerative disorder	SNOMED	362975008	Maps to	Incipient senile cataract	SNOMED	445213003	ancestor:4-4	Maps to + ancestor:4-4
4179873	40481943	35207362	Degenerative disease of nervous system, unspecified	G31.9	ICD10CM	Degenerative disorder	SNOMED	362975008	Maps to	Secondary osteoarthritis	SNOMED	443524000	ancestor:3-3	Maps to + ancestor:3-3
4179873	40481919	35207362	Degenerative disease of nervous system, unspecified	G31.9	ICD10CM	Degenerative disorder	SNOMED	362975008	Maps to	Coronary atherosclerosis	SNOMED	443502000	ancestor:4-4	Maps to + ancestor:4-4
4179873	40481132	35207362	Degenerative disease of nervous system, unspecified	G31.9	ICD10CM	Degenerative disorder	SNOMED	362975008	Maps to	Arteriosclerosis of coronary artery bypass graft of transplanted heart	SNOMED	444855007	ancestor:5-5	Maps to + ancestor:5-5
4179873	40480217	35207362	Degenerative disease of nervous system, unspecified	G31.9	ICD10CM	Degenerative disorder	SNOMED	362975008	Maps to	Atrophy of skeletal muscle of pelvis	SNOMED	444606000	ancestor:3-3	Maps to + ancestor:3-3
4179873	40480077	35207362	Degenerative disease of nervous system, unspecified	G31.9	ICD10CM	Degenerative disorder	SNOMED	362975008	Maps to	Periprosthetic osteolysis	SNOMED	441698009	ancestor:4-4	Maps to + ancestor:4-4
4179873	40479662	35207362	Degenerative disease of nervous system, unspecified	G31.9	ICD10CM	Degenerative disorder	SNOMED	362975008	Maps to	Chondrocalcinosis of hip joint	SNOMED	443002008	ancestor:4-5	Maps to + ancestor:4-5
4179873	40479661	35207362	Degenerative disease of nervous system, unspecified	G31.9	ICD10CM	Degenerative disorder	SNOMED	362975008	Maps to	Chondrocalcinosis of elbow joint	SNOMED	443001001	ancestor:3-4	Maps to + ancestor:3-4
4179873	40483794	35207362	Degenerative disease of nervous system, unspecified	G31.9	ICD10CM	Degenerative disorder	SNOMED	362975008	Maps to	Degenerative joint disease of pelvis	SNOMED	445478004	ancestor:3-3	Maps to + ancestor:3-3
4179873	42535205	35207362	Degenerative disease of nervous system, unspecified	G31.9	ICD10CM	Degenerative disorder	SNOMED	362975008	Maps to	Tophus of left elbow co-occurrent and due to gout	SNOMED	1.61e+16	ancestor:3-5	Maps to + ancestor:3-5
4179873	42535206	35207362	Degenerative disease of nervous system, unspecified	G31.9	ICD10CM	Degenerative disorder	SNOMED	362975008	Maps to	Gouty tophus of left foot	SNOMED	1.61e+16	ancestor:3-3	Maps to + ancestor:3-3
4179873	42535491	35207362	Degenerative disease of nervous system, unspecified	G31.9	ICD10CM	Degenerative disorder	SNOMED	362975008	Maps to	Chondromalacia of left patella	SNOMED	304000000000000	ancestor:5-6	Maps to + ancestor:5-6
4179873	46273508	35207362	Degenerative disease of nervous system, unspecified	G31.9	ICD10CM	Degenerative disorder	SNOMED	362975008	Maps to	Chronic tophaceous gout of vertebra due to renal impairment	SNOMED	304000000000000	ancestor:4-6	Maps to + ancestor:4-6
4179873	46273178	35207362	Degenerative disease of nervous system, unspecified	G31.9	ICD10CM	Degenerative disorder	SNOMED	362975008	Maps to	Osteoarthritis of hip due to dysplasia	SNOMED	712504007	ancestor:5-5	Maps to + ancestor:5-5
4179873	46271460	35207362	Degenerative disease of nervous system, unspecified	G31.9	ICD10CM	Degenerative disorder	SNOMED	362975008	Maps to	Atherosclerosis of nonautologous biological bypass graft of lower limb	SNOMED	709585003	ancestor:7-8	Maps to + ancestor:7-8
4179873	46271459	35207362	Degenerative disease of nervous system, unspecified	G31.9	ICD10CM	Degenerative disorder	SNOMED	362975008	Maps to	Atherosclerosis of bypass graft of lower limb	SNOMED	709584004	ancestor:5-6	Maps to + ancestor:5-6
4179873	46270450	35207362	Degenerative disease of nervous system, unspecified	G31.9	ICD10CM	Degenerative disorder	SNOMED	362975008	Maps to	Chronic tophaceous gout caused by drug	SNOMED	307000000000000	ancestor:3-5	Maps to + ancestor:3-5
4179873	46270438	35207362	Degenerative disease of nervous system, unspecified	G31.9	ICD10CM	Degenerative disorder	SNOMED	362975008	Maps to	Chronic tophaceous gout of hand caused by drug	SNOMED	306000000000000	ancestor:4-6	Maps to + ancestor:4-6
4179873	46270429	35207362	Degenerative disease of nervous system, unspecified	G31.9	ICD10CM	Degenerative disorder	SNOMED	362975008	Maps to	Chronic tophaceous gout due to renal impairment	SNOMED	304000000000000	ancestor:3-5	Maps to + ancestor:3-5
4179873	46270425	35207362	Degenerative disease of nervous system, unspecified	G31.9	ICD10CM	Degenerative disorder	SNOMED	362975008	Maps to	Chronic tophaceous gout of multiple sites due to renal impairment	SNOMED	304000000000000	ancestor:4-6	Maps to + ancestor:4-6
4179873	46270420	35207362	Degenerative disease of nervous system, unspecified	G31.9	ICD10CM	Degenerative disorder	SNOMED	362975008	Maps to	Chronic tophaceous gout of hand due to renal impairment	SNOMED	304000000000000	ancestor:4-6	Maps to + ancestor:4-6
4179873	46270418	35207362	Degenerative disease of nervous system, unspecified	G31.9	ICD10CM	Degenerative disorder	SNOMED	362975008	Maps to	Chronic tophaceous gout of elbow due to renal impairment	SNOMED	304000000000000	ancestor:4-6	Maps to + ancestor:4-6
4179873	46270416	35207362	Degenerative disease of nervous system, unspecified	G31.9	ICD10CM	Degenerative disorder	SNOMED	362975008	Maps to	Chronic tophaceous gout of ankle due to renal impairment	SNOMED	304000000000000	ancestor:4-6	Maps to + ancestor:4-6
4179873	46270390	35207362	Degenerative disease of nervous system, unspecified	G31.9	ICD10CM	Degenerative disorder	SNOMED	362975008	Maps to	Myositis ossificans of upper arm due to burn	SNOMED	296000000000000	ancestor:2-7	Maps to + ancestor:2-7
4179873	45773180	35207362	Degenerative disease of nervous system, unspecified	G31.9	ICD10CM	Degenerative disorder	SNOMED	362975008	Maps to	Congenital osteodystrophy	SNOMED	5730000000000	ancestor:4-4	Maps to + ancestor:4-4
4179873	45770919	35207362	Degenerative disease of nervous system, unspecified	G31.9	ICD10CM	Degenerative disorder	SNOMED	362975008	Maps to	Infantile and/or juvenile cataract	SNOMED	342000000000000	ancestor:3-3	Maps to + ancestor:3-3
4179873	45769832	35207362	Degenerative disease of nervous system, unspecified	G31.9	ICD10CM	Degenerative disorder	SNOMED	362975008	Maps to	Dermopathy due to type 1 diabetes mellitus	SNOMED	72000000000000	ancestor:5-5	Maps to + ancestor:5-5
4179873	45757727	35207362	Degenerative disease of nervous system, unspecified	G31.9	ICD10CM	Degenerative disorder	SNOMED	362975008	Maps to	Posterior corneal dystrophy	SNOMED	35100000000000	ancestor:4-4	Maps to + ancestor:4-4
4179873	45757713	35207362	Degenerative disease of nervous system, unspecified	G31.9	ICD10CM	Degenerative disorder	SNOMED	362975008	Maps to	Retinal pigment epithelial dystrophy	SNOMED	343000000000000	ancestor:4-4	Maps to + ancestor:4-4
4179873	42535499	35207362	Degenerative disease of nervous system, unspecified	G31.9	ICD10CM	Degenerative disorder	SNOMED	362975008	Maps to	Osteoarthritis of joint of left elbow	SNOMED	319000000000000	ancestor:4-4	Maps to + ancestor:4-4
4179873	42535530	35207362	Degenerative disease of nervous system, unspecified	G31.9	ICD10CM	Degenerative disorder	SNOMED	362975008	Maps to	Vitreous opacity of left eye	SNOMED	348000000000000	ancestor:4-4	Maps to + ancestor:4-4
4179873	42536659	35207362	Degenerative disease of nervous system, unspecified	G31.9	ICD10CM	Degenerative disorder	SNOMED	362975008	Maps to	Wear of articular bearing surface of joint prosthesis of hip	SNOMED	735602002	ancestor:3-5	Maps to + ancestor:3-5
4179873	42537214	35207362	Degenerative disease of nervous system, unspecified	G31.9	ICD10CM	Degenerative disorder	SNOMED	362975008	Maps to	Degenerative disorder of ear	SNOMED	736432009	Subsumes	Maps to + Subsumes
4179873	42537576	35207362	Degenerative disease of nervous system, unspecified	G31.9	ICD10CM	Degenerative disorder	SNOMED	362975008	Maps to	Osteoarthritis of joint of left ankle and/or foot	SNOMED	737057000	ancestor:4-4	Maps to + ancestor:4-4
4179873	42539034	35207362	Degenerative disease of nervous system, unspecified	G31.9	ICD10CM	Degenerative disorder	SNOMED	362975008	Maps to	Wear of articular bearing surface of joint prosthesis of knee	SNOMED	735603007	ancestor:3-4	Maps to + ancestor:3-4
4179873	40479625	35207362	Degenerative disease of nervous system, unspecified	G31.9	ICD10CM	Degenerative disorder	SNOMED	362975008	Maps to	Atherosclerosis of artery	SNOMED	441574008	ancestor:3-3	Maps to + ancestor:3-3
4179873	42539212	35207362	Degenerative disease of nervous system, unspecified	G31.9	ICD10CM	Degenerative disorder	SNOMED	362975008	Maps to	Chondrocalcinosis of left shoulder	SNOMED	1070000000000000	ancestor:4-6	Maps to + ancestor:4-6
4179873	43530701	35207362	Degenerative disease of nervous system, unspecified	G31.9	ICD10CM	Degenerative disorder	SNOMED	362975008	Maps to	Acute disseminated encephalomyelitis following infectious disease	SNOMED	183000000000000	ancestor:5-5	Maps to + ancestor:5-5
4179873	43531616	35207362	Degenerative disease of nervous system, unspecified	G31.9	ICD10CM	Degenerative disorder	SNOMED	362975008	Maps to	Dermopathy due to type 2 diabetes mellitus	SNOMED	1530000000000	ancestor:5-5	Maps to + ancestor:5-5
4179873	44783205	35207362	Degenerative disease of nervous system, unspecified	G31.9	ICD10CM	Degenerative disorder	SNOMED	362975008	Maps to	Post traumatic osteoarthritis	SNOMED	699262001	ancestor:4-4	Maps to + ancestor:4-4
4179873	44783428	35207362	Degenerative disease of nervous system, unspecified	G31.9	ICD10CM	Degenerative disorder	SNOMED	362975008	Maps to	Cortical nonsenile cataract	SNOMED	699521008	ancestor:4-4	Maps to + ancestor:4-4
4179873	44783938	35207362	Degenerative disease of nervous system, unspecified	G31.9	ICD10CM	Degenerative disorder	SNOMED	362975008	Maps to	Apatite-associated destructive arthritis of shoulder	SNOMED	699942000	ancestor:5-6	Maps to + ancestor:5-6
4179873	45757373	35207362	Degenerative disease of nervous system, unspecified	G31.9	ICD10CM	Degenerative disorder	SNOMED	362975008	Maps to	Pingueculitis	SNOMED	125000000000000	ancestor:4-4	Maps to + ancestor:4-4
4179873	43021857	35207362	Degenerative disease of nervous system, unspecified	G31.9	ICD10CM	Degenerative disorder	SNOMED	362975008	Maps to	Arteriosclerosis of autologous arterial coronary artery bypass graft	SNOMED	285000000000000	ancestor:6-6	Maps to + ancestor:6-6
4179873	40479260	35207362	Degenerative disease of nervous system, unspecified	G31.9	ICD10CM	Degenerative disorder	SNOMED	362975008	Maps to	Chondrocalcinosis of knee joint	SNOMED	442942009	ancestor:3-4	Maps to + ancestor:3-4
4179873	40479259	35207362	Degenerative disease of nervous system, unspecified	G31.9	ICD10CM	Degenerative disorder	SNOMED	362975008	Maps to	Chondrocalcinosis of joint of ankle AND/OR foot	SNOMED	442941002	ancestor:3-4	Maps to + ancestor:3-4
4179873	40479244	35207362	Degenerative disease of nervous system, unspecified	G31.9	ICD10CM	Degenerative disorder	SNOMED	362975008	Maps to	Chondrocalcinosis of shoulder region	SNOMED	442928001	ancestor:3-5	Maps to + ancestor:3-5
4179873	37207879	35207362	Degenerative disease of nervous system, unspecified	G31.9	ICD10CM	Degenerative disorder	SNOMED	362975008	Maps to	Double pterygium of right eye	SNOMED	335000000000000	ancestor:5-5	Maps to + ancestor:5-5
4179873	37207864	35207362	Degenerative disease of nervous system, unspecified	G31.9	ICD10CM	Degenerative disorder	SNOMED	362975008	Maps to	Xanthoma of right lower eyelid	SNOMED	334000000000000	ancestor:5-6	Maps to + ancestor:5-6
4179873	37207856	35207362	Degenerative disease of nervous system, unspecified	G31.9	ICD10CM	Degenerative disorder	SNOMED	362975008	Maps to	Progressive peripheral pterygium of right eye	SNOMED	333000000000000	ancestor:5-5	Maps to + ancestor:5-5
4179873	37207855	35207362	Degenerative disease of nervous system, unspecified	G31.9	ICD10CM	Degenerative disorder	SNOMED	362975008	Maps to	Stationary peripheral pterygium of right eye	SNOMED	333000000000000	ancestor:5-5	Maps to + ancestor:5-5
4179873	37207854	35207362	Degenerative disease of nervous system, unspecified	G31.9	ICD10CM	Degenerative disorder	SNOMED	362975008	Maps to	Pingueculitis of right eye	SNOMED	333000000000000	ancestor:5-5	Maps to + ancestor:5-5
4179873	37207842	35207362	Degenerative disease of nervous system, unspecified	G31.9	ICD10CM	Degenerative disorder	SNOMED	362975008	Maps to	Xanthoma of right upper eyelid	SNOMED	331000000000000	ancestor:5-6	Maps to + ancestor:5-6
4179873	37207801	35207362	Degenerative disease of nervous system, unspecified	G31.9	ICD10CM	Degenerative disorder	SNOMED	362975008	Maps to	Osteolysis of right hand	SNOMED	316000000000000	ancestor:4-4	Maps to + ancestor:4-4
4179873	37207794	35207362	Degenerative disease of nervous system, unspecified	G31.9	ICD10CM	Degenerative disorder	SNOMED	362975008	Maps to	Calcific tendinitis of right hand	SNOMED	309000000000000	ancestor:4-4	Maps to + ancestor:4-4
4179873	37207761	35207362	Degenerative disease of nervous system, unspecified	G31.9	ICD10CM	Degenerative disorder	SNOMED	362975008	Maps to	Calcium deposit in bursa of right hip	SNOMED	304000000000000	ancestor:3-3	Maps to + ancestor:3-3
4179873	37207760	35207362	Degenerative disease of nervous system, unspecified	G31.9	ICD10CM	Degenerative disorder	SNOMED	362975008	Maps to	Calcium deposit in bursa of left knee	SNOMED	303000000000000	ancestor:3-4	Maps to + ancestor:3-4
4179873	37207758	35207362	Degenerative disease of nervous system, unspecified	G31.9	ICD10CM	Degenerative disorder	SNOMED	362975008	Maps to	Calcific tendinitis of right forearm	SNOMED	303000000000000	ancestor:4-4	Maps to + ancestor:4-4
4179873	37207757	35207362	Degenerative disease of nervous system, unspecified	G31.9	ICD10CM	Degenerative disorder	SNOMED	362975008	Maps to	Calcific tendinitis of left hand	SNOMED	303000000000000	ancestor:4-4	Maps to + ancestor:4-4
4179873	37207756	35207362	Degenerative disease of nervous system, unspecified	G31.9	ICD10CM	Degenerative disorder	SNOMED	362975008	Maps to	Calcific tendinitis of left forearm	SNOMED	303000000000000	ancestor:4-4	Maps to + ancestor:4-4
4179873	37110250	35207362	Degenerative disease of nervous system, unspecified	G31.9	ICD10CM	Degenerative disorder	SNOMED	362975008	Maps to	Atherosclerosis of artery of lower limb	SNOMED	724440007	ancestor:4-5	Maps to + ancestor:4-5
4179873	37109289	35207362	Degenerative disease of nervous system, unspecified	G31.9	ICD10CM	Degenerative disorder	SNOMED	362975008	Maps to	Pinguecula of right eye	SNOMED	333000000000000	ancestor:4-4	Maps to + ancestor:4-4
4179873	37109019	35207362	Degenerative disease of nervous system, unspecified	G31.9	ICD10CM	Degenerative disorder	SNOMED	362975008	Maps to	White matter disease	SNOMED	1.61e+16	ancestor:3-4	Maps to + ancestor:3-4
4179873	37016176	35207362	Degenerative disease of nervous system, unspecified	G31.9	ICD10CM	Degenerative disorder	SNOMED	362975008	Maps to	Cerebral degeneration due to alcoholism	SNOMED	136000000000000	ancestor:5-5	Maps to + ancestor:5-5
4179873	36713100	35207362	Degenerative disease of nervous system, unspecified	G31.9	ICD10CM	Degenerative disorder	SNOMED	362975008	Maps to	Osteoarthritis of joint of left wrist	SNOMED	319000000000000	ancestor:4-4	Maps to + ancestor:4-4
4179873	36713101	35207362	Degenerative disease of nervous system, unspecified	G31.9	ICD10CM	Degenerative disorder	SNOMED	362975008	Maps to	Osteoarthritis of joint of right ankle and/or foot	SNOMED	319000000000000	ancestor:4-4	Maps to + ancestor:4-4
4179873	36713102	35207362	Degenerative disease of nervous system, unspecified	G31.9	ICD10CM	Degenerative disorder	SNOMED	362975008	Maps to	Osteoarthritis of joint of right hand	SNOMED	319000000000000	ancestor:4-4	Maps to + ancestor:4-4
4179873	36713103	35207362	Degenerative disease of nervous system, unspecified	G31.9	ICD10CM	Degenerative disorder	SNOMED	362975008	Maps to	Osteoarthritis of joint of right shoulder region	SNOMED	319000000000000	ancestor:4-4	Maps to + ancestor:4-4
4179873	36713104	35207362	Degenerative disease of nervous system, unspecified	G31.9	ICD10CM	Degenerative disorder	SNOMED	362975008	Maps to	Osteoarthritis of joint of right wrist	SNOMED	319000000000000	ancestor:4-4	Maps to + ancestor:4-4
4179873	36713109	35207362	Degenerative disease of nervous system, unspecified	G31.9	ICD10CM	Degenerative disorder	SNOMED	362975008	Maps to	Osteoarthritis of left hip joint	SNOMED	323000000000000	ancestor:5-5	Maps to + ancestor:5-5
4179873	37207896	35207362	Degenerative disease of nervous system, unspecified	G31.9	ICD10CM	Degenerative disorder	SNOMED	362975008	Maps to	Central pterygium of right eye	SNOMED	336000000000000	ancestor:5-5	Maps to + ancestor:5-5
4179873	36713110	35207362	Degenerative disease of nervous system, unspecified	G31.9	ICD10CM	Degenerative disorder	SNOMED	362975008	Maps to	Osteoarthritis of right hip joint	SNOMED	323000000000000	ancestor:5-5	Maps to + ancestor:5-5
4179873	36713165	35207362	Degenerative disease of nervous system, unspecified	G31.9	ICD10CM	Degenerative disorder	SNOMED	362975008	Maps to	Pigment dispersion syndrome of bilateral eyes	SNOMED	349000000000000	ancestor:4-4	Maps to + ancestor:4-4
4179873	36717013	35207362	Degenerative disease of nervous system, unspecified	G31.9	ICD10CM	Degenerative disorder	SNOMED	362975008	Maps to	Chondromalacia of right patella	SNOMED	1.57e+16	ancestor:5-5	Maps to + ancestor:5-5
4179873	36717036	35207362	Degenerative disease of nervous system, unspecified	G31.9	ICD10CM	Degenerative disorder	SNOMED	362975008	Maps to	Osteoarthritis of left knee joint	SNOMED	323000000000000	ancestor:4-4	Maps to + ancestor:4-4
4179873	36717302	35207362	Degenerative disease of nervous system, unspecified	G31.9	ICD10CM	Degenerative disorder	SNOMED	362975008	Maps to	Osteoarthritis of joint of right elbow	SNOMED	319000000000000	ancestor:4-4	Maps to + ancestor:4-4
4179873	36717313	35207362	Degenerative disease of nervous system, unspecified	G31.9	ICD10CM	Degenerative disorder	SNOMED	362975008	Maps to	Vitreous opacity of right eye	SNOMED	348000000000000	ancestor:4-4	Maps to + ancestor:4-4
4179873	36717363	35207362	Degenerative disease of nervous system, unspecified	G31.9	ICD10CM	Degenerative disorder	SNOMED	362975008	Maps to	Vitreous opacity of bilateral eyes	SNOMED	349000000000000	ancestor:5-5	Maps to + ancestor:5-5
4179873	36713111	35207362	Degenerative disease of nervous system, unspecified	G31.9	ICD10CM	Degenerative disorder	SNOMED	362975008	Maps to	Osteoarthritis of right knee joint	SNOMED	323000000000000	ancestor:4-4	Maps to + ancestor:4-4
4179873	4200238	35207362	Degenerative disease of nervous system, unspecified	G31.9	ICD10CM	Degenerative disorder	SNOMED	362975008	Maps to	Onychogryposis	SNOMED	52897009	ancestor:2-2	Maps to + ancestor:2-2
4179873	37207902	35207362	Degenerative disease of nervous system, unspecified	G31.9	ICD10CM	Degenerative disorder	SNOMED	362975008	Maps to	Xanthoma of left upper eyelid	SNOMED	337000000000000	ancestor:5-6	Maps to + ancestor:5-6
4179873	37207915	35207362	Degenerative disease of nervous system, unspecified	G31.9	ICD10CM	Degenerative disorder	SNOMED	362975008	Maps to	Stationary peripheral pterygium of left eye	SNOMED	339000000000000	ancestor:5-5	Maps to + ancestor:5-5
4179873	40479241	35207362	Degenerative disease of nervous system, unspecified	G31.9	ICD10CM	Degenerative disorder	SNOMED	362975008	Maps to	Chondrocalcinosis of wrist joint	SNOMED	442925003	ancestor:3-4	Maps to + ancestor:3-4
4179873	37395590	35207362	Degenerative disease of nervous system, unspecified	G31.9	ICD10CM	Degenerative disorder	SNOMED	362975008	Maps to	Rheumatoid lung disease with rheumatoid arthritis	SNOMED	320000000000000	ancestor:2-2	Maps to + ancestor:2-2
4179873	37312532	35207362	Degenerative disease of nervous system, unspecified	G31.9	ICD10CM	Degenerative disorder	SNOMED	362975008	Maps to	Coronary arteriosclerosis in artery of transplanted heart	SNOMED	792842004	Subsumes	Maps to + Subsumes
4179873	37311985	35207362	Degenerative disease of nervous system, unspecified	G31.9	ICD10CM	Degenerative disorder	SNOMED	362975008	Maps to	Early age related macular degeneration	SNOMED	788913001	ancestor:5-5	Maps to + ancestor:5-5
4179873	37311931	35207362	Degenerative disease of nervous system, unspecified	G31.9	ICD10CM	Degenerative disorder	SNOMED	362975008	Maps to	Intermediate age related macular degeneration	SNOMED	788967007	ancestor:5-5	Maps to + ancestor:5-5
4179873	37311301	35207362	Degenerative disease of nervous system, unspecified	G31.9	ICD10CM	Degenerative disorder	SNOMED	362975008	Maps to	Cataract of left eye	SNOMED	816119002	ancestor:3-3	Maps to + ancestor:3-3
4179873	37311300	35207362	Degenerative disease of nervous system, unspecified	G31.9	ICD10CM	Degenerative disorder	SNOMED	362975008	Maps to	Cataract of right eye	SNOMED	816120008	ancestor:3-3	Maps to + ancestor:3-3
4179873	37310661	35207362	Degenerative disease of nervous system, unspecified	G31.9	ICD10CM	Degenerative disorder	SNOMED	362975008	Maps to	Juvenile osteochondrosis of thoracolumbar spine	SNOMED	312000000000000	ancestor:3-4	Maps to + ancestor:3-4
4179873	37209532	35207362	Degenerative disease of nervous system, unspecified	G31.9	ICD10CM	Degenerative disorder	SNOMED	362975008	Maps to	Bilateral anterior subcapsular polar senile cataract of eyes	SNOMED	1.65e+16	ancestor:5-8	Maps to + ancestor:5-8
4179873	37209478	35207362	Degenerative disease of nervous system, unspecified	G31.9	ICD10CM	Degenerative disorder	SNOMED	362975008	Maps to	Chondromalacia of joint of right wrist	SNOMED	1.6e+16	ancestor:4-5	Maps to + ancestor:4-5
4179873	37209475	35207362	Degenerative disease of nervous system, unspecified	G31.9	ICD10CM	Degenerative disorder	SNOMED	362975008	Maps to	Chondromalacia of joint of left wrist	SNOMED	1.6e+16	ancestor:4-5	Maps to + ancestor:4-5
4179873	37209474	35207362	Degenerative disease of nervous system, unspecified	G31.9	ICD10CM	Degenerative disorder	SNOMED	362975008	Maps to	Chondromalacia of joint of right elbow	SNOMED	1.6e+16	ancestor:4-5	Maps to + ancestor:4-5
4179873	37209473	35207362	Degenerative disease of nervous system, unspecified	G31.9	ICD10CM	Degenerative disorder	SNOMED	362975008	Maps to	Chondromalacia of joint of left elbow	SNOMED	1.6e+16	ancestor:4-5	Maps to + ancestor:4-5
4179873	37208236	35207362	Degenerative disease of nervous system, unspecified	G31.9	ICD10CM	Degenerative disorder	SNOMED	362975008	Maps to	Atrophy of iris of right eye	SNOMED	681000000000000	ancestor:4-4	Maps to + ancestor:4-4
4179873	37208235	35207362	Degenerative disease of nervous system, unspecified	G31.9	ICD10CM	Degenerative disorder	SNOMED	362975008	Maps to	Atrophy of iris of left eye	SNOMED	681000000000000	ancestor:4-4	Maps to + ancestor:4-4
4179873	37208216	35207362	Degenerative disease of nervous system, unspecified	G31.9	ICD10CM	Degenerative disorder	SNOMED	362975008	Maps to	Anterior subcapsular polar senile cataract of right eye	SNOMED	679000000000000	ancestor:4-7	Maps to + ancestor:4-7
4179873	37208215	35207362	Degenerative disease of nervous system, unspecified	G31.9	ICD10CM	Degenerative disorder	SNOMED	362975008	Maps to	Anterior subcapsular polar senile cataract of left eye	SNOMED	679000000000000	ancestor:4-7	Maps to + ancestor:4-7
4179873	37207924	35207362	Degenerative disease of nervous system, unspecified	G31.9	ICD10CM	Degenerative disorder	SNOMED	362975008	Maps to	Xanthoma of left lower eyelid	SNOMED	340000000000000	ancestor:5-6	Maps to + ancestor:5-6
4179873	37207939	35207362	Degenerative disease of nervous system, unspecified	G31.9	ICD10CM	Degenerative disorder	SNOMED	362975008	Maps to	Double pterygium of left eye	SNOMED	341000000000000	ancestor:5-5	Maps to + ancestor:5-5
4179873	37207956	35207362	Degenerative disease of nervous system, unspecified	G31.9	ICD10CM	Degenerative disorder	SNOMED	362975008	Maps to	Central pterygium of left eye	SNOMED	342000000000000	ancestor:5-5	Maps to + ancestor:5-5
4179873	37207970	35207362	Degenerative disease of nervous system, unspecified	G31.9	ICD10CM	Degenerative disorder	SNOMED	362975008	Maps to	Bilateral paving stone retinal degeneration	SNOMED	344000000000000	ancestor:5-6	Maps to + ancestor:5-6
4179873	37207974	35207362	Degenerative disease of nervous system, unspecified	G31.9	ICD10CM	Degenerative disorder	SNOMED	362975008	Maps to	Bilateral pingueculitis of eyes	SNOMED	344000000000000	ancestor:6-6	Maps to + ancestor:6-6
4179873	37207976	35207362	Degenerative disease of nervous system, unspecified	G31.9	ICD10CM	Degenerative disorder	SNOMED	362975008	Maps to	Bilateral stationary peripheral pterygium of eyes	SNOMED	345000000000000	ancestor:6-6	Maps to + ancestor:6-6
4179873	37207914	35207362	Degenerative disease of nervous system, unspecified	G31.9	ICD10CM	Degenerative disorder	SNOMED	362975008	Maps to	Pingueculitis of left eye	SNOMED	339000000000000	ancestor:5-5	Maps to + ancestor:5-5
4179873	37207977	35207362	Degenerative disease of nervous system, unspecified	G31.9	ICD10CM	Degenerative disorder	SNOMED	362975008	Maps to	Bilateral progressive peripheral pterygium of eyes	SNOMED	345000000000000	ancestor:6-6	Maps to + ancestor:6-6
4179873	37208002	35207362	Degenerative disease of nervous system, unspecified	G31.9	ICD10CM	Degenerative disorder	SNOMED	362975008	Maps to	Bilateral arcus senilis	SNOMED	347000000000000	ancestor:5-6	Maps to + ancestor:5-6
4179873	37208005	35207362	Degenerative disease of nervous system, unspecified	G31.9	ICD10CM	Degenerative disorder	SNOMED	362975008	Maps to	Senile combined form cataract of right eye	SNOMED	347000000000000	ancestor:4-5	Maps to + ancestor:4-5
4179873	37208007	35207362	Degenerative disease of nervous system, unspecified	G31.9	ICD10CM	Degenerative disorder	SNOMED	362975008	Maps to	Senile combined form cataract of left eye	SNOMED	348000000000000	ancestor:4-5	Maps to + ancestor:4-5
4179873	37208009	35207362	Degenerative disease of nervous system, unspecified	G31.9	ICD10CM	Degenerative disorder	SNOMED	362975008	Maps to	Bilateral senile combined form cataracts of eyes	SNOMED	348000000000000	ancestor:5-6	Maps to + ancestor:5-6
4179873	37208010	35207362	Degenerative disease of nervous system, unspecified	G31.9	ICD10CM	Degenerative disorder	SNOMED	362975008	Maps to	Pigment dispersion syndrome of right eye	SNOMED	348000000000000	ancestor:3-3	Maps to + ancestor:3-3
4179873	37208015	35207362	Degenerative disease of nervous system, unspecified	G31.9	ICD10CM	Degenerative disorder	SNOMED	362975008	Maps to	Pigment dispersion syndrome of left eye	SNOMED	349000000000000	ancestor:3-3	Maps to + ancestor:3-3
4179873	37207987	35207362	Degenerative disease of nervous system, unspecified	G31.9	ICD10CM	Degenerative disorder	SNOMED	362975008	Maps to	Bilateral double pterygium of eyes	SNOMED	346000000000000	ancestor:6-6	Maps to + ancestor:6-6
4179873	381009	35207362	Degenerative disease of nervous system, unspecified	G31.9	ICD10CM	Degenerative disorder	SNOMED	362975008	Maps to	Chronic inflammatory demyelinating polyradiculoneuropathy	SNOMED	128209004	ancestor:2-2	Maps to + ancestor:2-2
4179873	4199780	35207362	Degenerative disease of nervous system, unspecified	G31.9	ICD10CM	Degenerative disorder	SNOMED	362975008	Maps to	Gyrate atrophy	SNOMED	314467007	ancestor:5-5	Maps to + ancestor:5-5
4179873	4197476	35207362	Degenerative disease of nervous system, unspecified	G31.9	ICD10CM	Degenerative disorder	SNOMED	362975008	Maps to	Localized, primary osteoarthritis of the wrist	SNOMED	313257005	ancestor:4-5	Maps to + ancestor:4-5
4179873	443116	35207362	Degenerative disease of nervous system, unspecified	G31.9	ICD10CM	Degenerative disorder	SNOMED	362975008	Maps to	Cervical posterior longitudinal ligament ossification	SNOMED	202771000	ancestor:5-7	Maps to + ancestor:5-7
4179873	443110	35207362	Degenerative disease of nervous system, unspecified	G31.9	ICD10CM	Degenerative disorder	SNOMED	362975008	Maps to	Calcium deposit in bursa	SNOMED	202932007	ancestor:2-2	Maps to + ancestor:2-2
4179873	442775	35207362	Degenerative disease of nervous system, unspecified	G31.9	ICD10CM	Degenerative disorder	SNOMED	362975008	Maps to	Degeneration of thoracic intervertebral disc	SNOMED	68675004	ancestor:4-5	Maps to + ancestor:4-5
4179873	442759	35207362	Degenerative disease of nervous system, unspecified	G31.9	ICD10CM	Degenerative disorder	SNOMED	362975008	Maps to	Gerstmann-Straussler-Scheinker syndrome	SNOMED	67155006	ancestor:3-4	Maps to + ancestor:3-4
4179873	442340	35207362	Degenerative disease of nervous system, unspecified	G31.9	ICD10CM	Degenerative disorder	SNOMED	362975008	Maps to	Total circumpapillary dystrophy of choroid	SNOMED	59753003	ancestor:6-6	Maps to + ancestor:6-6
4179873	442125	35207362	Degenerative disease of nervous system, unspecified	G31.9	ICD10CM	Degenerative disorder	SNOMED	362975008	Maps to	Pneumoconiosis due to silica	SNOMED	805002	ancestor:4-4	Maps to + ancestor:4-4
4179873	442107	35207362	Degenerative disease of nervous system, unspecified	G31.9	ICD10CM	Degenerative disorder	SNOMED	362975008	Maps to	External resorption of tooth	SNOMED	41918006	ancestor:2-2	Maps to + ancestor:2-2
4179873	441946	35207362	Degenerative disease of nervous system, unspecified	G31.9	ICD10CM	Degenerative disorder	SNOMED	362975008	Maps to	Calcific tendinitis of shoulder	SNOMED	27741009	ancestor:4-4	Maps to + ancestor:4-4
4179873	441856	35207362	Degenerative disease of nervous system, unspecified	G31.9	ICD10CM	Degenerative disorder	SNOMED	362975008	Maps to	Degeneration of pupillary margin	SNOMED	25859000	ancestor:3-3	Maps to + ancestor:3-3
4179873	441852	35207362	Degenerative disease of nervous system, unspecified	G31.9	ICD10CM	Degenerative disorder	SNOMED	362975008	Maps to	Hereditary choroidal dystrophy	SNOMED	74469006	ancestor:3-3	Maps to + ancestor:3-3
4179873	441846	35207362	Degenerative disease of nervous system, unspecified	G31.9	ICD10CM	Degenerative disorder	SNOMED	362975008	Maps to	After-cataract not obscuring vision following extraction of cataract	SNOMED	51044000	ancestor:5-5	Maps to + ancestor:5-5
4179873	441554	35207362	Degenerative disease of nervous system, unspecified	G31.9	ICD10CM	Degenerative disorder	SNOMED	362975008	Maps to	Friedreich's ataxia	SNOMED	10394003	ancestor:4-4	Maps to + ancestor:4-4
4179873	441333	35207362	Degenerative disease of nervous system, unspecified	G31.9	ICD10CM	Degenerative disorder	SNOMED	362975008	Maps to	Geographic tongue	SNOMED	59032001	ancestor:3-3	Maps to + ancestor:3-3
4179873	441329	35207362	Degenerative disease of nervous system, unspecified	G31.9	ICD10CM	Degenerative disorder	SNOMED	362975008	Maps to	Pathological resorption of tooth	SNOMED	70931000	Subsumes	Maps to + Subsumes
4179873	443362	35207362	Degenerative disease of nervous system, unspecified	G31.9	ICD10CM	Degenerative disorder	SNOMED	362975008	Maps to	Variant Creutzfeldt-Jakob disease	SNOMED	304603007	ancestor:4-4	Maps to + ancestor:4-4
4179873	441006	35207362	Degenerative disease of nervous system, unspecified	G31.9	ICD10CM	Degenerative disorder	SNOMED	362975008	Maps to	Soemmerring's ring	SNOMED	65720003	ancestor:5-5	Maps to + ancestor:5-5
4179873	440408	35207362	Degenerative disease of nervous system, unspecified	G31.9	ICD10CM	Degenerative disorder	SNOMED	362975008	Maps to	Meesman's corneal dystrophy	SNOMED	1674008	ancestor:4-5	Maps to + ancestor:4-5
4179873	440370	35207362	Degenerative disease of nervous system, unspecified	G31.9	ICD10CM	Degenerative disorder	SNOMED	362975008	Maps to	Nutritional marasmus	SNOMED	29740003	ancestor:3-3	Maps to + ancestor:3-3
4179873	440170	35207362	Degenerative disease of nervous system, unspecified	G31.9	ICD10CM	Degenerative disorder	SNOMED	362975008	Maps to	Chondrocalcinosis due to dicalcium phosphate crystals, of multiple sites	SNOMED	201634008	ancestor:4-6	Maps to + ancestor:4-6
4179873	440140	35207362	Degenerative disease of nervous system, unspecified	G31.9	ICD10CM	Degenerative disorder	SNOMED	362975008	Maps to	Polypoid sinus degeneration	SNOMED	26808007	Subsumes	Maps to + Subsumes
4179873	440112	35207362	Degenerative disease of nervous system, unspecified	G31.9	ICD10CM	Degenerative disorder	SNOMED	362975008	Maps to	Hyperpigmentation of eyelid	SNOMED	41115008	ancestor:3-4	Maps to + ancestor:3-4
4179873	440104	35207362	Degenerative disease of nervous system, unspecified	G31.9	ICD10CM	Degenerative disorder	SNOMED	362975008	Maps to	Atrophic iris	SNOMED	95709007	ancestor:3-3	Maps to + ancestor:3-3
4179873	439901	35207362	Degenerative disease of nervous system, unspecified	G31.9	ICD10CM	Degenerative disorder	SNOMED	362975008	Maps to	Chondrocalcinosis due to pyrophosphate crystals	SNOMED	201637001	ancestor:3-5	Maps to + ancestor:3-5
4179873	439854	35207362	Degenerative disease of nervous system, unspecified	G31.9	ICD10CM	Degenerative disorder	SNOMED	362975008	Maps to	Internal resorption of tooth	SNOMED	52994003	ancestor:2-2	Maps to + ancestor:2-2
4179873	439815	35207362	Degenerative disease of nervous system, unspecified	G31.9	ICD10CM	Degenerative disorder	SNOMED	362975008	Maps to	Choroidal degeneration	SNOMED	406446000	ancestor:2-2	Maps to + ancestor:2-2
4179873	439678	35207362	Degenerative disease of nervous system, unspecified	G31.9	ICD10CM	Degenerative disorder	SNOMED	362975008	Maps to	Kashin-Beck disease of the shoulder region	SNOMED	201921009	ancestor:5-5	Maps to + ancestor:5-5
4179873	439301	35207362	Degenerative disease of nervous system, unspecified	G31.9	ICD10CM	Degenerative disorder	SNOMED	362975008	Maps to	Partial circumpapillary choroid dystrophy	SNOMED	193466003	ancestor:6-6	Maps to + ancestor:6-6
4179873	439297	35207362	Degenerative disease of nervous system, unspecified	G31.9	ICD10CM	Degenerative disorder	SNOMED	362975008	Maps to	Nuclear senile cataract	SNOMED	193589009	ancestor:4-4	Maps to + ancestor:4-4
4179873	439137	35207362	Degenerative disease of nervous system, unspecified	G31.9	ICD10CM	Degenerative disorder	SNOMED	362975008	Maps to	Neonatal jaundice due to delayed conjugation	SNOMED	17140000	ancestor:4-4	Maps to + ancestor:4-4
4179873	439060	35207362	Degenerative disease of nervous system, unspecified	G31.9	ICD10CM	Degenerative disorder	SNOMED	362975008	Maps to	Atrophy of tongue papillae	SNOMED	9491003	ancestor:2-2	Maps to + ancestor:2-2
4179873	440847	35207362	Degenerative disease of nervous system, unspecified	G31.9	ICD10CM	Degenerative disorder	SNOMED	362975008	Maps to	Neonatal jaundice associated with preterm delivery	SNOMED	73749009	ancestor:4-4	Maps to + ancestor:4-4
4179873	443563	35207362	Degenerative disease of nervous system, unspecified	G31.9	ICD10CM	Degenerative disorder	SNOMED	362975008	Maps to	Arteriosclerosis of coronary artery bypass graft	SNOMED	429673002	ancestor:4-4	Maps to + ancestor:4-4
4179873	443613	35207362	Degenerative disease of nervous system, unspecified	G31.9	ICD10CM	Degenerative disorder	SNOMED	362975008	Maps to	Dystrophy of anterior cornea	SNOMED	430888006	ancestor:4-4	Maps to + ancestor:4-4
4179873	443740	35207362	Degenerative disease of nervous system, unspecified	G31.9	ICD10CM	Degenerative disorder	SNOMED	362975008	Maps to	Corneal endothelial dystrophy	SNOMED	416960004	ancestor:4-5	Maps to + ancestor:4-5
4179873	765573	35207362	Degenerative disease of nervous system, unspecified	G31.9	ICD10CM	Degenerative disorder	SNOMED	362975008	Maps to	Postoperative heterotopic calcification of muscle	SNOMED	450000000000000	ancestor:2-2	Maps to + ancestor:2-2
4179873	765527	35207362	Degenerative disease of nervous system, unspecified	G31.9	ICD10CM	Degenerative disorder	SNOMED	362975008	Maps to	Age-related nuclear cataract of left eye	SNOMED	679000000000000	ancestor:5-5	Maps to + ancestor:5-5
4179873	765202	35207362	Degenerative disease of nervous system, unspecified	G31.9	ICD10CM	Degenerative disorder	SNOMED	362975008	Maps to	Age-related nonexudative macular degeneration of left eye	SNOMED	1.56e+16	ancestor:5-6	Maps to + ancestor:5-6
4179873	765169	35207362	Degenerative disease of nervous system, unspecified	G31.9	ICD10CM	Degenerative disorder	SNOMED	362975008	Maps to	Pterygium of bilateral eyes	SNOMED	344000000000000	ancestor:5-5	Maps to + ancestor:5-5
4179873	765080	35207362	Degenerative disease of nervous system, unspecified	G31.9	ICD10CM	Degenerative disorder	SNOMED	362975008	Maps to	Atherosclerosis of bypass graft of left lower limb	SNOMED	1.57e+16	ancestor:6-7	Maps to + ancestor:6-7
4179873	764824	35207362	Degenerative disease of nervous system, unspecified	G31.9	ICD10CM	Degenerative disorder	SNOMED	362975008	Maps to	Age-related nuclear cataract of right eye	SNOMED	679000000000000	ancestor:5-5	Maps to + ancestor:5-5
4179873	764823	35207362	Degenerative disease of nervous system, unspecified	G31.9	ICD10CM	Degenerative disorder	SNOMED	362975008	Maps to	Bilateral age-related nuclear cataracts	SNOMED	679000000000000	ancestor:6-6	Maps to + ancestor:6-6
4179873	764149	35207362	Degenerative disease of nervous system, unspecified	G31.9	ICD10CM	Degenerative disorder	SNOMED	362975008	Maps to	Lipid-rich atherosclerosis of coronary artery	SNOMED	451000000000000	ancestor:5-5	Maps to + ancestor:5-5
4179873	764123	35207362	Degenerative disease of nervous system, unspecified	G31.9	ICD10CM	Degenerative disorder	SNOMED	362975008	Maps to	Atherosclerosis of coronary artery without angina pectoris	SNOMED	451000000000000	ancestor:5-5	Maps to + ancestor:5-5
4179873	762756	35207362	Degenerative disease of nervous system, unspecified	G31.9	ICD10CM	Degenerative disorder	SNOMED	362975008	Maps to	Arteriosclerosis of renal artery	SNOMED	431000000000000	ancestor:3-3	Maps to + ancestor:3-3
4179873	762374	35207362	Degenerative disease of nervous system, unspecified	G31.9	ICD10CM	Degenerative disorder	SNOMED	362975008	Maps to	Pterygium of left eye	SNOMED	338000000000000	ancestor:4-4	Maps to + ancestor:4-4
4179873	762360	35207362	Degenerative disease of nervous system, unspecified	G31.9	ICD10CM	Degenerative disorder	SNOMED	362975008	Maps to	Pterygium of right eye	SNOMED	333000000000000	ancestor:4-4	Maps to + ancestor:4-4
4179873	762217	35207362	Degenerative disease of nervous system, unspecified	G31.9	ICD10CM	Degenerative disorder	SNOMED	362975008	Maps to	Calcific tendinitis of right shoulder	SNOMED	303000000000000	ancestor:4-4	Maps to + ancestor:4-4
4179873	762216	35207362	Degenerative disease of nervous system, unspecified	G31.9	ICD10CM	Degenerative disorder	SNOMED	362975008	Maps to	Calcific tendinitis of left shoulder	SNOMED	303000000000000	ancestor:4-4	Maps to + ancestor:4-4
4179873	761485	35207362	Degenerative disease of nervous system, unspecified	G31.9	ICD10CM	Degenerative disorder	SNOMED	362975008	Maps to	Chondromalacia of left knee	SNOMED	1.57e+16	ancestor:4-5	Maps to + ancestor:4-5
4179873	761434	35207362	Degenerative disease of nervous system, unspecified	G31.9	ICD10CM	Degenerative disorder	SNOMED	362975008	Maps to	Atherosclerosis of bypass graft of bilateral lower limbs	SNOMED	1.57e+16	ancestor:7-8	Maps to + ancestor:7-8
4179873	761430	35207362	Degenerative disease of nervous system, unspecified	G31.9	ICD10CM	Degenerative disorder	SNOMED	362975008	Maps to	Atherosclerosis of bypass graft of right lower limb	SNOMED	1.57e+16	ancestor:6-7	Maps to + ancestor:6-7
4179873	443769	35207362	Degenerative disease of nervous system, unspecified	G31.9	ICD10CM	Degenerative disorder	SNOMED	362975008	Maps to	Degeneration of lumbar intervertebral disc	SNOMED	26538006	ancestor:4-5	Maps to + ancestor:4-5
4179873	443791	35207362	Degenerative disease of nervous system, unspecified	G31.9	ICD10CM	Degenerative disorder	SNOMED	362975008	Maps to	Congenital capsular cataract	SNOMED	28550007	ancestor:4-4	Maps to + ancestor:4-4
4179873	444373	35207362	Degenerative disease of nervous system, unspecified	G31.9	ICD10CM	Degenerative disorder	SNOMED	362975008	Maps to	Kuru	SNOMED	86188000	ancestor:5-5	Maps to + ancestor:5-5
4179873	444381	35207362	Degenerative disease of nervous system, unspecified	G31.9	ICD10CM	Degenerative disorder	SNOMED	362975008	Maps to	Total generalized choroidal dystrophy	SNOMED	19871000	ancestor:4-4	Maps to + ancestor:4-4
4179873	444407	35207362	Degenerative disease of nervous system, unspecified	G31.9	ICD10CM	Degenerative disorder	SNOMED	362975008	Maps to	Prion disease	SNOMED	20484008	ancestor:3-3	Maps to + ancestor:3-3
4179873	760145	35207362	Degenerative disease of nervous system, unspecified	G31.9	ICD10CM	Degenerative disorder	SNOMED	362975008	Maps to	Atrophic flaccid left tympanic membrane	SNOMED	1090000000000000	ancestor:4-4	Maps to + ancestor:4-4
4179873	439030	35207362	Degenerative disease of nervous system, unspecified	G31.9	ICD10CM	Degenerative disorder	SNOMED	362975008	Maps to	Degenerative disorder of sclera	SNOMED	43645004	ancestor:2-2	Maps to + ancestor:2-2
4179873	760184	35207362	Degenerative disease of nervous system, unspecified	G31.9	ICD10CM	Degenerative disorder	SNOMED	362975008	Maps to	Atrophic flaccid right tympanic membrane	SNOMED	1090000000000000	ancestor:4-4	Maps to + ancestor:4-4
4179873	761140	35207362	Degenerative disease of nervous system, unspecified	G31.9	ICD10CM	Degenerative disorder	SNOMED	362975008	Maps to	Bilateral age-related nonexudative macular degeneration	SNOMED	1.56e+16	ancestor:6-7	Maps to + ancestor:6-7
4179873	761141	35207362	Degenerative disease of nervous system, unspecified	G31.9	ICD10CM	Degenerative disorder	SNOMED	362975008	Maps to	Age-related nonexudative macular degeneration of right eye	SNOMED	1.56e+16	ancestor:5-6	Maps to + ancestor:5-6
4179873	761142	35207362	Degenerative disease of nervous system, unspecified	G31.9	ICD10CM	Degenerative disorder	SNOMED	362975008	Maps to	Age-related exudative macular degeneration of right eye	SNOMED	1.56e+16	ancestor:5-6	Maps to + ancestor:5-6
4179873	761143	35207362	Degenerative disease of nervous system, unspecified	G31.9	ICD10CM	Degenerative disorder	SNOMED	362975008	Maps to	Age-related exudative macular degeneration of left eye	SNOMED	1.56e+16	ancestor:5-6	Maps to + ancestor:5-6
4179873	761144	35207362	Degenerative disease of nervous system, unspecified	G31.9	ICD10CM	Degenerative disorder	SNOMED	362975008	Maps to	Bilateral age-related exudative degeneration of macula	SNOMED	1.56e+16	ancestor:6-7	Maps to + ancestor:6-7
4179873	761429	35207362	Degenerative disease of nervous system, unspecified	G31.9	ICD10CM	Degenerative disorder	SNOMED	362975008	Maps to	Atherosclerosis of nonautologous biological bypass graft of left lower limb	SNOMED	1.57e+16	ancestor:7-9	Maps to + ancestor:7-9
4179873	761084	35207362	Degenerative disease of nervous system, unspecified	G31.9	ICD10CM	Degenerative disorder	SNOMED	362975008	Maps to	Degenerative joint disease of thumb	SNOMED	1.44e+16	ancestor:4-4	Maps to + ancestor:4-4
4179873	3655106	35207362	Degenerative disease of nervous system, unspecified	G31.9	ICD10CM	Degenerative disorder	SNOMED	362975008	Maps to	Degenerative myopia of left eye	SNOMED	846621001	Subsumes	Maps to + Subsumes
4179873	439011	35207362	Degenerative disease of nervous system, unspecified	G31.9	ICD10CM	Degenerative disorder	SNOMED	362975008	Maps to	Progressive iris atrophy	SNOMED	25913001	ancestor:4-8	Maps to + ancestor:4-8
4179873	438749	35207362	Degenerative disease of nervous system, unspecified	G31.9	ICD10CM	Degenerative disorder	SNOMED	362975008	Maps to	Posterior subcapsular polar senile cataract	SNOMED	5318001	ancestor:4-6	Maps to + ancestor:4-6
4179873	434145	35207362	Degenerative disease of nervous system, unspecified	G31.9	ICD10CM	Degenerative disorder	SNOMED	362975008	Maps to	Embryonal nuclear cataract	SNOMED	5361003	ancestor:4-4	Maps to + ancestor:4-4
4179873	434123	35207362	Degenerative disease of nervous system, unspecified	G31.9	ICD10CM	Degenerative disorder	SNOMED	362975008	Maps to	Primary localized osteoarthrosis of pelvic region	SNOMED	77994009	ancestor:4-5	Maps to + ancestor:4-5
4179873	433957	35207362	Degenerative disease of nervous system, unspecified	G31.9	ICD10CM	Degenerative disorder	SNOMED	362975008	Maps to	Progressive multifocal leukoencephalopathy	SNOMED	22255007	ancestor:4-5	Maps to + ancestor:4-5
4179873	433844	35207362	Degenerative disease of nervous system, unspecified	G31.9	ICD10CM	Degenerative disorder	SNOMED	362975008	Maps to	Chondrocalcinosis due to pyrophosphate crystals, of the pelvic region and thigh	SNOMED	201643004	ancestor:4-6	Maps to + ancestor:4-6
4179873	433565	35207362	Degenerative disease of nervous system, unspecified	G31.9	ICD10CM	Degenerative disorder	SNOMED	362975008	Maps to	Juvenile osteochondrosis of spine	SNOMED	53406005	ancestor:2-3	Maps to + ancestor:2-3
4179873	433514	35207362	Degenerative disease of nervous system, unspecified	G31.9	ICD10CM	Degenerative disorder	SNOMED	362975008	Maps to	Abnormal hard tissue formation in pulp	SNOMED	81543006	ancestor:2-2	Maps to + ancestor:2-2
4179873	433490	35207362	Degenerative disease of nervous system, unspecified	G31.9	ICD10CM	Degenerative disorder	SNOMED	362975008	Maps to	Posterior corneal pigmentation	SNOMED	267639001	ancestor:5-5	Maps to + ancestor:5-5
4179873	433465	35207362	Degenerative disease of nervous system, unspecified	G31.9	ICD10CM	Degenerative disorder	SNOMED	362975008	Maps to	Choroideremia	SNOMED	75241009	ancestor:4-4	Maps to + ancestor:4-4
4179873	433281	35207362	Degenerative disease of nervous system, unspecified	G31.9	ICD10CM	Degenerative disorder	SNOMED	362975008	Maps to	Chondrocalcinosis due to dicalcium phosphate crystals, of the pelvic region and thigh	SNOMED	201631000	ancestor:4-6	Maps to + ancestor:4-6
4179873	433197	35207362	Degenerative disease of nervous system, unspecified	G31.9	ICD10CM	Degenerative disorder	SNOMED	362975008	Maps to	Pseudoexfoliation of lens capsule	SNOMED	44219007	ancestor:2-2	Maps to + ancestor:2-2
4179873	433029	35207362	Degenerative disease of nervous system, unspecified	G31.9	ICD10CM	Degenerative disorder	SNOMED	362975008	Maps to	Perinatal jaundice from excessive hemolysis	SNOMED	24911006	ancestor:4-4	Maps to + ancestor:4-4
4179873	432895	35207362	Degenerative disease of nervous system, unspecified	G31.9	ICD10CM	Degenerative disorder	SNOMED	362975008	Maps to	Cortical senile cataract	SNOMED	78875003	ancestor:4-4	Maps to + ancestor:4-4
4179873	432619	35207362	Degenerative disease of nervous system, unspecified	G31.9	ICD10CM	Degenerative disorder	SNOMED	362975008	Maps to	Angioid streaks of choroid	SNOMED	86103006	ancestor:3-3	Maps to + ancestor:3-3
4179873	432595	35207362	Degenerative disease of nervous system, unspecified	G31.9	ICD10CM	Degenerative disorder	SNOMED	362975008	Maps to	Amyloidosis	SNOMED	17602002	Subsumes	Maps to + Subsumes
4179873	434354	35207362	Degenerative disease of nervous system, unspecified	G31.9	ICD10CM	Degenerative disorder	SNOMED	362975008	Maps to	Anterior corneal pigmentation	SNOMED	18377001	ancestor:5-5	Maps to + ancestor:5-5
4179873	432594	35207362	Degenerative disease of nervous system, unspecified	G31.9	ICD10CM	Degenerative disorder	SNOMED	362975008	Maps to	Osteomalacia	SNOMED	4598005	ancestor:3-3	Maps to + ancestor:3-3
4179873	381866	35207362	Degenerative disease of nervous system, unspecified	G31.9	ICD10CM	Degenerative disorder	SNOMED	362975008	Maps to	Degenerative disorder of eyelid	SNOMED	1112003	ancestor:2-2	Maps to + ancestor:2-2
4179873	381861	35207362	Degenerative disease of nervous system, unspecified	G31.9	ICD10CM	Degenerative disorder	SNOMED	362975008	Maps to	Partial optic atrophy	SNOMED	111527005	ancestor:3-3	Maps to + ancestor:3-3
4179873	381584	35207362	Degenerative disease of nervous system, unspecified	G31.9	ICD10CM	Degenerative disorder	SNOMED	362975008	Maps to	Atrophic flaccid tympanic membrane	SNOMED	38645004	ancestor:3-3	Maps to + ancestor:3-3
4179873	381580	35207362	Degenerative disease of nervous system, unspecified	G31.9	ICD10CM	Degenerative disorder	SNOMED	362975008	Maps to	Conjunctival degeneration	SNOMED	40787005	ancestor:2-2	Maps to + ancestor:2-2
4179873	381566	35207362	Degenerative disease of nervous system, unspecified	G31.9	ICD10CM	Degenerative disorder	SNOMED	362975008	Maps to	Cataract due to inflammatory disorder	SNOMED	193602009	ancestor:3-3	Maps to + ancestor:3-3
4179873	381392	35207362	Degenerative disease of nervous system, unspecified	G31.9	ICD10CM	Degenerative disorder	SNOMED	362975008	Maps to	Congenital subcapsular cataract	SNOMED	76562003	ancestor:4-4	Maps to + ancestor:4-4
4179873	381297	35207362	Degenerative disease of nervous system, unspecified	G31.9	ICD10CM	Degenerative disorder	SNOMED	362975008	Maps to	Xanthoma of eyelid	SNOMED	6400008	ancestor:3-4	Maps to + ancestor:3-4
4179873	381296	35207362	Degenerative disease of nervous system, unspecified	G31.9	ICD10CM	Degenerative disorder	SNOMED	362975008	Maps to	Nodular degeneration of cornea	SNOMED	72620002	ancestor:3-3	Maps to + ancestor:3-3
4179873	381295	35207362	Degenerative disease of nervous system, unspecified	G31.9	ICD10CM	Degenerative disorder	SNOMED	362975008	Maps to	Senile cataract	SNOMED	39450006	ancestor:3-3	Maps to + ancestor:3-3
4179873	381288	35207362	Degenerative disease of nervous system, unspecified	G31.9	ICD10CM	Degenerative disorder	SNOMED	362975008	Maps to	Bullous retinoschisis	SNOMED	65545003	ancestor:5-5	Maps to + ancestor:5-5
4179873	381282	35207362	Degenerative disease of nervous system, unspecified	G31.9	ICD10CM	Degenerative disorder	SNOMED	362975008	Maps to	Retinoschisis	SNOMED	44268007	ancestor:3-3	Maps to + ancestor:3-3
4179873	381281	35207362	Degenerative disease of nervous system, unspecified	G31.9	ICD10CM	Degenerative disorder	SNOMED	362975008	Maps to	Degenerative progressive high myopia	SNOMED	32022003	Subsumes	Maps to + Subsumes
4179873	381279	35207362	Degenerative disease of nervous system, unspecified	G31.9	ICD10CM	Degenerative disorder	SNOMED	362975008	Maps to	Tetanic cataract	SNOMED	68216000	ancestor:4-4	Maps to + ancestor:4-4
4179873	381023	35207362	Degenerative disease of nervous system, unspecified	G31.9	ICD10CM	Degenerative disorder	SNOMED	362975008	Maps to	Phthisical cornea	SNOMED	28143002	ancestor:3-3	Maps to + ancestor:3-3
4179873	432394	35207362	Degenerative disease of nervous system, unspecified	G31.9	ICD10CM	Degenerative disorder	SNOMED	362975008	Maps to	Chondrocalcinosis due to pyrophosphate crystals, of multiple sites	SNOMED	201646007	ancestor:4-6	Maps to + ancestor:4-6
4179873	434449	35207362	Degenerative disease of nervous system, unspecified	G31.9	ICD10CM	Degenerative disorder	SNOMED	362975008	Maps to	Degeneration of thoracolumbar intervertebral disc	SNOMED	91240008	ancestor:4-6	Maps to + ancestor:4-6
4179873	434674	35207362	Degenerative disease of nervous system, unspecified	G31.9	ICD10CM	Degenerative disorder	SNOMED	362975008	Maps to	Atrophy of edentulous mandibular alveolar ridge	SNOMED	30877004	ancestor:4-4	Maps to + ancestor:4-4
4179873	434935	35207362	Degenerative disease of nervous system, unspecified	G31.9	ICD10CM	Degenerative disorder	SNOMED	362975008	Maps to	Macular corneal dystrophy	SNOMED	60258001	ancestor:5-5	Maps to + ancestor:5-5
4179873	438748	35207362	Degenerative disease of nervous system, unspecified	G31.9	ICD10CM	Degenerative disorder	SNOMED	362975008	Maps to	Paving stone retinal degeneration	SNOMED	69134001	ancestor:4-4	Maps to + ancestor:4-4
4179873	438531	35207362	Degenerative disease of nervous system, unspecified	G31.9	ICD10CM	Degenerative disorder	SNOMED	362975008	Maps to	Chondromalacia	SNOMED	63198006	ancestor:3-3	Maps to + ancestor:3-3
4179873	438477	35207362	Degenerative disease of nervous system, unspecified	G31.9	ICD10CM	Degenerative disorder	SNOMED	362975008	Maps to	Atrophy of testis	SNOMED	17585008	Subsumes	Maps to + Subsumes
4179873	438460	35207362	Degenerative disease of nervous system, unspecified	G31.9	ICD10CM	Degenerative disorder	SNOMED	362975008	Maps to	Atrophy of edentulous alveolar ridge	SNOMED	91950000	ancestor:3-3	Maps to + ancestor:3-3
4179873	438428	35207362	Degenerative disease of nervous system, unspecified	G31.9	ICD10CM	Degenerative disorder	SNOMED	362975008	Maps to	Stromal corneal dystrophy	SNOMED	231931001	ancestor:4-4	Maps to + ancestor:4-4
4179873	438208	35207362	Degenerative disease of nervous system, unspecified	G31.9	ICD10CM	Degenerative disorder	SNOMED	362975008	Maps to	Atrophic vulva	SNOMED	248861000	Subsumes	Maps to + Subsumes
4179873	438155	35207362	Degenerative disease of nervous system, unspecified	G31.9	ICD10CM	Degenerative disorder	SNOMED	362975008	Maps to	Glaucomatous atrophy of optic disc	SNOMED	1207009	ancestor:4-5	Maps to + ancestor:4-5
4179873	438147	35207362	Degenerative disease of nervous system, unspecified	G31.9	ICD10CM	Degenerative disorder	SNOMED	362975008	Maps to	Partial generalized choroidal dystrophy	SNOMED	24950005	ancestor:4-4	Maps to + ancestor:4-4
4179873	438141	35207362	Degenerative disease of nervous system, unspecified	G31.9	ICD10CM	Degenerative disorder	SNOMED	362975008	Maps to	Senile reticular retinal degeneration	SNOMED	54184008	ancestor:4-4	Maps to + ancestor:4-4
4179873	437973	35207362	Degenerative disease of nervous system, unspecified	G31.9	ICD10CM	Degenerative disorder	SNOMED	362975008	Maps to	Congenital chorioretinal degeneration	SNOMED	24210004	ancestor:4-4	Maps to + ancestor:4-4
4179873	437966	35207362	Degenerative disease of nervous system, unspecified	G31.9	ICD10CM	Degenerative disorder	SNOMED	362975008	Maps to	Calcium deposits in tendon	SNOMED	404224009	ancestor:2-2	Maps to + ancestor:2-2
4179873	437681	35207362	Degenerative disease of nervous system, unspecified	G31.9	ICD10CM	Degenerative disorder	SNOMED	362975008	Maps to	Kernicterus due to isoimmunization	SNOMED	359007	ancestor:4-4	Maps to + ancestor:4-4
4179873	437629	35207362	Degenerative disease of nervous system, unspecified	G31.9	ICD10CM	Degenerative disorder	SNOMED	362975008	Maps to	Chondrocalcinosis due to dicalcium phosphate crystals	SNOMED	201625003	ancestor:3-5	Maps to + ancestor:3-5
4179873	437281	35207362	Degenerative disease of nervous system, unspecified	G31.9	ICD10CM	Degenerative disorder	SNOMED	362975008	Maps to	Granular corneal dystrophy	SNOMED	45283008	ancestor:5-5	Maps to + ancestor:5-5
4179873	437267	35207362	Degenerative disease of nervous system, unspecified	G31.9	ICD10CM	Degenerative disorder	SNOMED	362975008	Maps to	Peripheral retinal degeneration	SNOMED	61536007	ancestor:3-3	Maps to + ancestor:3-3
4179873	437064	35207362	Degenerative disease of nervous system, unspecified	G31.9	ICD10CM	Degenerative disorder	SNOMED	362975008	Maps to	Chondrocalcinosis	SNOMED	239838005	ancestor:2-3	Maps to + ancestor:2-3
4179873	436987	35207362	Degenerative disease of nervous system, unspecified	G31.9	ICD10CM	Degenerative disorder	SNOMED	362975008	Maps to	Atrophy of orbital structure	SNOMED	410073008	Subsumes	Maps to + Subsumes
4179873	435038	35207362	Degenerative disease of nervous system, unspecified	G31.9	ICD10CM	Degenerative disorder	SNOMED	362975008	Maps to	Crystal arthropathy of wrist	SNOMED	429419004	ancestor:4-4	Maps to + ancestor:4-4
4179873	435247	35207362	Degenerative disease of nervous system, unspecified	G31.9	ICD10CM	Degenerative disorder	SNOMED	362975008	Maps to	Metallosis	SNOMED	52276000	Subsumes	Maps to + Subsumes
4179873	435567	35207362	Degenerative disease of nervous system, unspecified	G31.9	ICD10CM	Degenerative disorder	SNOMED	362975008	Maps to	Atrophy of edentulous maxillary alveolar ridge	SNOMED	15492000	ancestor:4-4	Maps to + ancestor:4-4
4179873	435656	35207362	Degenerative disease of nervous system, unspecified	G31.9	ICD10CM	Degenerative disorder	SNOMED	362975008	Maps to	Neonatal jaundice	SNOMED	387712008	ancestor:3-3	Maps to + ancestor:3-3
4179873	435808	35207362	Degenerative disease of nervous system, unspecified	G31.9	ICD10CM	Degenerative disorder	SNOMED	362975008	Maps to	Diffuse secondary choroid atrophy	SNOMED	193463006	ancestor:3-3	Maps to + ancestor:3-3
4179873	435814	35207362	Degenerative disease of nervous system, unspecified	G31.9	ICD10CM	Degenerative disorder	SNOMED	362975008	Maps to	Degenerative changes of ciliary body	SNOMED	193508003	ancestor:2-2	Maps to + ancestor:2-2
4179873	438869	35207362	Degenerative disease of nervous system, unspecified	G31.9	ICD10CM	Degenerative disorder	SNOMED	362975008	Maps to	Perinatal jaundice due to hereditary hemolytic anemia	SNOMED	56921004	ancestor:4-4	Maps to + ancestor:4-4
4179873	435853	35207362	Degenerative disease of nervous system, unspecified	G31.9	ICD10CM	Degenerative disorder	SNOMED	362975008	Maps to	Pulmonary alveolar proteinosis	SNOMED	10501004	ancestor:2-2	Maps to + ancestor:2-2
4179873	435903	35207362	Degenerative disease of nervous system, unspecified	G31.9	ICD10CM	Degenerative disorder	SNOMED	362975008	Maps to	Juvenile osteochondrosis of foot	SNOMED	203392007	ancestor:3-3	Maps to + ancestor:3-3
4179873	436118	35207362	Degenerative disease of nervous system, unspecified	G31.9	ICD10CM	Degenerative disorder	SNOMED	362975008	Maps to	After-cataract with vision obscured following extraction of cataract	SNOMED	193615000	ancestor:5-5	Maps to + ancestor:5-5
4179873	436391	35207362	Degenerative disease of nervous system, unspecified	G31.9	ICD10CM	Degenerative disorder	SNOMED	362975008	Maps to	Primary cerebellar degeneration	SNOMED	23732000	ancestor:4-4	Maps to + ancestor:4-4
4179873	436480	35207362	Degenerative disease of nervous system, unspecified	G31.9	ICD10CM	Degenerative disorder	SNOMED	362975008	Maps to	Dystrophy of vulva	SNOMED	51689003	Subsumes	Maps to + Subsumes
4179873	436695	35207362	Degenerative disease of nervous system, unspecified	G31.9	ICD10CM	Degenerative disorder	SNOMED	362975008	Maps to	Band-shaped keratopathy	SNOMED	35055000	ancestor:4-4	Maps to + ancestor:4-4
4179873	436976	35207362	Degenerative disease of nervous system, unspecified	G31.9	ICD10CM	Degenerative disorder	SNOMED	362975008	Maps to	Posterior subcapsular polar cataract	SNOMED	34533008	ancestor:5-5	Maps to + ancestor:5-5
4179873	435854	35207362	Degenerative disease of nervous system, unspecified	G31.9	ICD10CM	Degenerative disorder	SNOMED	362975008	Maps to	Pulp degeneration	SNOMED	22361007	Subsumes	Maps to + Subsumes
4179873	3655107	35207362	Degenerative disease of nervous system, unspecified	G31.9	ICD10CM	Degenerative disorder	SNOMED	362975008	Maps to	Degenerative myopia of right eye	SNOMED	846622008	Subsumes	Maps to + Subsumes
4179873	3655178	35207362	Degenerative disease of nervous system, unspecified	G31.9	ICD10CM	Degenerative disorder	SNOMED	362975008	Maps to	Secondary systemic amyloidosis	SNOMED	858580008	ancestor:3-3	Maps to + ancestor:3-3
4179873	3656880	35207362	Degenerative disease of nervous system, unspecified	G31.9	ICD10CM	Degenerative disorder	SNOMED	362975008	Maps to	Peripheral opacity of right cornea	SNOMED	333000000000000	ancestor:5-5	Maps to + ancestor:5-5
4179873	4130023	35207362	Degenerative disease of nervous system, unspecified	G31.9	ICD10CM	Degenerative disorder	SNOMED	362975008	Maps to	Atrophy of thyroid - acquired	SNOMED	237558008	ancestor:2-2	Maps to + ancestor:2-2
4179873	4117700	35207362	Degenerative disease of nervous system, unspecified	G31.9	ICD10CM	Degenerative disorder	SNOMED	362975008	Maps to	Juvenile osteochondritis - leg/foot	SNOMED	287062005	ancestor:3-3	Maps to + ancestor:3-3
4179873	4116769	35207362	Degenerative disease of nervous system, unspecified	G31.9	ICD10CM	Degenerative disorder	SNOMED	362975008	Maps to	Post-traumatic coxarthrosis, bilateral	SNOMED	201857000	ancestor:5-5	Maps to + ancestor:5-5
4179873	4116451	35207362	Degenerative disease of nervous system, unspecified	G31.9	ICD10CM	Degenerative disorder	SNOMED	362975008	Maps to	Erosive osteoarthrosis	SNOMED	201826000	ancestor:3-3	Maps to + ancestor:3-3
4179873	4115521	35207362	Degenerative disease of nervous system, unspecified	G31.9	ICD10CM	Degenerative disorder	SNOMED	362975008	Maps to	Post-traumatic gonarthrosis, bilateral	SNOMED	201858005	ancestor:5-6	Maps to + ancestor:5-6
4179873	4113306	35207362	Degenerative disease of nervous system, unspecified	G31.9	ICD10CM	Degenerative disorder	SNOMED	362975008	Maps to	Congenital laryngomalacia	SNOMED	253737007	ancestor:4-4	Maps to + ancestor:4-4
4179873	4113190	35207362	Degenerative disease of nervous system, unspecified	G31.9	ICD10CM	Degenerative disorder	SNOMED	362975008	Maps to	Acquired atrophy of fallopian tube	SNOMED	198302001	Subsumes	Maps to + Subsumes
4179873	4110130	35207362	Degenerative disease of nervous system, unspecified	G31.9	ICD10CM	Degenerative disorder	SNOMED	362975008	Maps to	Dystrophic epidermolysis bullosa	SNOMED	254185007	ancestor:3-3	Maps to + ancestor:3-3
4179873	4109548	35207362	Degenerative disease of nervous system, unspecified	G31.9	ICD10CM	Degenerative disorder	SNOMED	362975008	Maps to	Drug-induced cataract	SNOMED	193609000	ancestor:3-3	Maps to + ancestor:3-3
4179873	4109424	35207362	Degenerative disease of nervous system, unspecified	G31.9	ICD10CM	Degenerative disorder	SNOMED	362975008	Maps to	Lamellar zonular cataract	SNOMED	193577007	ancestor:3-3	Maps to + ancestor:3-3
4179873	4106888	35207362	Degenerative disease of nervous system, unspecified	G31.9	ICD10CM	Degenerative disorder	SNOMED	362975008	Maps to	Pigmentary pallidal degeneration	SNOMED	2992000	ancestor:4-4	Maps to + ancestor:4-4
4179873	4106410	35207362	Degenerative disease of nervous system, unspecified	G31.9	ICD10CM	Degenerative disorder	SNOMED	362975008	Maps to	Striatonigral degeneration	SNOMED	29618004	ancestor:4-4	Maps to + ancestor:4-4
4179873	4106216	35207362	Degenerative disease of nervous system, unspecified	G31.9	ICD10CM	Degenerative disorder	SNOMED	362975008	Maps to	Leigh's disease	SNOMED	29570005	ancestor:3-3	Maps to + ancestor:3-3
4179873	4105341	35207362	Degenerative disease of nervous system, unspecified	G31.9	ICD10CM	Degenerative disorder	SNOMED	362975008	Maps to	Galactosylceramide beta-galactosidase deficiency	SNOMED	192782005	ancestor:3-3	Maps to + ancestor:3-3
4179873	4130588	35207362	Degenerative disease of nervous system, unspecified	G31.9	ICD10CM	Degenerative disorder	SNOMED	362975008	Maps to	Morgagnian cataract	SNOMED	264443002	ancestor:4-4	Maps to + ancestor:4-4
4179873	4104700	35207362	Degenerative disease of nervous system, unspecified	G31.9	ICD10CM	Degenerative disorder	SNOMED	362975008	Maps to	Cerebral degeneration associated with another disorder	SNOMED	192794001	ancestor:4-4	Maps to + ancestor:4-4
4179873	4103534	35207362	Degenerative disease of nervous system, unspecified	G31.9	ICD10CM	Degenerative disorder	SNOMED	362975008	Maps to	Progressive supranuclear ophthalmoplegia	SNOMED	28978003	ancestor:4-4	Maps to + ancestor:4-4
4179873	4102654	35207362	Degenerative disease of nervous system, unspecified	G31.9	ICD10CM	Degenerative disorder	SNOMED	362975008	Maps to	Hereditary retinal dystrophies in lipidoses	SNOMED	193400007	ancestor:5-5	Maps to + ancestor:5-5
4179873	4102501	35207362	Degenerative disease of nervous system, unspecified	G31.9	ICD10CM	Degenerative disorder	SNOMED	362975008	Maps to	Pelvic muscular dystrophy	SNOMED	193227008	ancestor:3-3	Maps to + ancestor:3-3
4179873	4102178	35207362	Degenerative disease of nervous system, unspecified	G31.9	ICD10CM	Degenerative disorder	SNOMED	362975008	Maps to	Iris and ciliary body degeneration	SNOMED	193504001	ancestor:3-3	Maps to + ancestor:3-3
4179873	4101602	35207362	Degenerative disease of nervous system, unspecified	G31.9	ICD10CM	Degenerative disorder	SNOMED	362975008	Maps to	Immunoglobulin A vasculitis	SNOMED	191306005	ancestor:2-2	Maps to + ancestor:2-2
4179873	4101425	35207362	Degenerative disease of nervous system, unspecified	G31.9	ICD10CM	Degenerative disorder	SNOMED	362975008	Maps to	Gouty tophus of hand	SNOMED	190842000	ancestor:3-4	Maps to + ancestor:3-4
4179873	4101333	35207362	Degenerative disease of nervous system, unspecified	G31.9	ICD10CM	Degenerative disorder	SNOMED	362975008	Maps to	HSMN IV	SNOMED	25362006	ancestor:3-6	Maps to + ancestor:3-6
4179873	4100824	35207362	Degenerative disease of nervous system, unspecified	G31.9	ICD10CM	Degenerative disorder	SNOMED	362975008	Maps to	Adult osteomalacia due to malabsorption	SNOMED	190645001	ancestor:5-5	Maps to + ancestor:5-5
4179873	4100661	35207362	Degenerative disease of nervous system, unspecified	G31.9	ICD10CM	Degenerative disorder	SNOMED	362975008	Maps to	Acquired epidermolysis bullosa	SNOMED	2772003	ancestor:2-2	Maps to + ancestor:2-2
4179873	4100626	35207362	Degenerative disease of nervous system, unspecified	G31.9	ICD10CM	Degenerative disorder	SNOMED	362975008	Maps to	Acquired atrophy of ovary	SNOMED	27529000	Subsumes	Maps to + Subsumes
4179873	4099746	35207362	Degenerative disease of nervous system, unspecified	G31.9	ICD10CM	Degenerative disorder	SNOMED	362975008	Maps to	Alopecia mucinosa	SNOMED	27382006	ancestor:5-5	Maps to + ancestor:5-5
4179873	4099178	35207362	Degenerative disease of nervous system, unspecified	G31.9	ICD10CM	Degenerative disorder	SNOMED	362975008	Maps to	Atrophoderma vermiculatum	SNOMED	2736005	ancestor:3-3	Maps to + ancestor:3-3
4179873	4098464	35207362	Degenerative disease of nervous system, unspecified	G31.9	ICD10CM	Degenerative disorder	SNOMED	362975008	Maps to	Adult osteomalacia due to malnutrition	SNOMED	190646000	ancestor:4-4	Maps to + ancestor:4-4
4179873	4098463	35207362	Degenerative disease of nervous system, unspecified	G31.9	ICD10CM	Degenerative disorder	SNOMED	362975008	Maps to	Senile osteomalacia	SNOMED	190644002	ancestor:4-4	Maps to + ancestor:4-4
4179873	4104563	35207362	Degenerative disease of nervous system, unspecified	G31.9	ICD10CM	Degenerative disorder	SNOMED	362975008	Maps to	Degenerative disorders of eyelids and periocular area	SNOMED	193956000	Subsumes	Maps to + Subsumes
4179873	4131963	35207362	Degenerative disease of nervous system, unspecified	G31.9	ICD10CM	Degenerative disorder	SNOMED	362975008	Maps to	Drusen stage macular degeneration	SNOMED	264633009	ancestor:5-5	Maps to + ancestor:5-5
4179873	4135937	35207362	Degenerative disease of nervous system, unspecified	G31.9	ICD10CM	Degenerative disorder	SNOMED	362975008	Maps to	CREST syndrome	SNOMED	31848007	ancestor:3-4	Maps to + ancestor:3-4
4179873	4140207	35207362	Degenerative disease of nervous system, unspecified	G31.9	ICD10CM	Degenerative disorder	SNOMED	362975008	Maps to	Nephrosclerosis	SNOMED	32916005	ancestor:2-2	Maps to + ancestor:2-2
4179873	4196950	35207362	Degenerative disease of nervous system, unspecified	G31.9	ICD10CM	Degenerative disorder	SNOMED	362975008	Maps to	Stannosis	SNOMED	51277007	ancestor:4-4	Maps to + ancestor:4-4
4179873	4196433	35207362	Degenerative disease of nervous system, unspecified	G31.9	ICD10CM	Degenerative disorder	SNOMED	362975008	Maps to	Senile dementia of the Lewy body type	SNOMED	312991009	ancestor:6-6	Maps to + ancestor:6-6
4179873	4196401	35207362	Degenerative disease of nervous system, unspecified	G31.9	ICD10CM	Degenerative disorder	SNOMED	362975008	Maps to	Muscular ossification	SNOMED	44551007	ancestor:3-3	Maps to + ancestor:3-3
4179873	4195318	35207362	Degenerative disease of nervous system, unspecified	G31.9	ICD10CM	Degenerative disorder	SNOMED	362975008	Maps to	Xeroderma pigmentosum	SNOMED	44600005	ancestor:3-3	Maps to + ancestor:3-3
4179873	4190744	35207362	Degenerative disease of nervous system, unspecified	G31.9	ICD10CM	Degenerative disorder	SNOMED	362975008	Maps to	Primary congenital glaucoma	SNOMED	415176004	ancestor:2-3	Maps to + ancestor:2-3
4179873	4189719	35207362	Degenerative disease of nervous system, unspecified	G31.9	ICD10CM	Degenerative disorder	SNOMED	362975008	Maps to	Pigment dispersion syndrome	SNOMED	392133001	ancestor:2-2	Maps to + ancestor:2-2
4179873	4185564	35207362	Degenerative disease of nervous system, unspecified	G31.9	ICD10CM	Degenerative disorder	SNOMED	362975008	Maps to	Beau's lines	SNOMED	44087005	ancestor:2-2	Maps to + ancestor:2-2
4179873	4183457	35207362	Degenerative disease of nervous system, unspecified	G31.9	ICD10CM	Degenerative disorder	SNOMED	362975008	Maps to	Atrophoderma of Pasini and Pierini	SNOMED	43398005	ancestor:3-3	Maps to + ancestor:3-3
4179873	4183031	35207362	Degenerative disease of nervous system, unspecified	G31.9	ICD10CM	Degenerative disorder	SNOMED	362975008	Maps to	Degeneration of cervicothoracic intervertebral disc	SNOMED	43132002	ancestor:5-6	Maps to + ancestor:5-6
4179873	4179873	35207362	Degenerative disease of nervous system, unspecified	G31.9	ICD10CM	Degenerative disorder	SNOMED	362975008	Maps to	Degenerative disorder	SNOMED	362975008	same	Maps to + same
4179873	4176800	35207362	Degenerative disease of nervous system, unspecified	G31.9	ICD10CM	Degenerative disorder	SNOMED	362975008	Maps to	Degenerative disorder of bone	SNOMED	363054006	ancestor:2-2	Maps to + ancestor:2-2
4179873	4173943	35207362	Degenerative disease of nervous system, unspecified	G31.9	ICD10CM	Degenerative disorder	SNOMED	362975008	Maps to	Phthisis bulbi	SNOMED	4229009	ancestor:2-2	Maps to + ancestor:2-2
4179873	4173577	35207362	Degenerative disease of nervous system, unspecified	G31.9	ICD10CM	Degenerative disorder	SNOMED	362975008	Maps to	Kernicterus of newborn	SNOMED	50143004	ancestor:3-3	Maps to + ancestor:3-3
4179873	4173311	35207362	Degenerative disease of nervous system, unspecified	G31.9	ICD10CM	Degenerative disorder	SNOMED	362975008	Maps to	Familial amyloid polyneuropathy	SNOMED	42295001	ancestor:3-3	Maps to + ancestor:3-3
4179873	4172432	35207362	Degenerative disease of nervous system, unspecified	G31.9	ICD10CM	Degenerative disorder	SNOMED	362975008	Maps to	Hyperpigmentation of skin	SNOMED	49765009	ancestor:3-3	Maps to + ancestor:3-3
4179873	4170931	35207362	Degenerative disease of nervous system, unspecified	G31.9	ICD10CM	Degenerative disorder	SNOMED	362975008	Maps to	Neuronal ceroid lipofuscinosis	SNOMED	42012007	Subsumes	Maps to + Subsumes
4179873	4170728	35207362	Degenerative disease of nervous system, unspecified	G31.9	ICD10CM	Degenerative disorder	SNOMED	362975008	Maps to	Elastosis perforans serpiginosa	SNOMED	49428008	ancestor:3-3	Maps to + ancestor:3-3
4179873	4143463	35207362	Degenerative disease of nervous system, unspecified	G31.9	ICD10CM	Degenerative disorder	SNOMED	362975008	Maps to	Localized osteoarthrosis	SNOMED	33952002	ancestor:3-3	Maps to + ancestor:3-3
4179873	4143700	35207362	Degenerative disease of nervous system, unspecified	G31.9	ICD10CM	Degenerative disorder	SNOMED	362975008	Maps to	Smoke inhalation injury	SNOMED	426936004	ancestor:2-2	Maps to + ancestor:2-2
4179873	4144996	35207362	Degenerative disease of nervous system, unspecified	G31.9	ICD10CM	Degenerative disorder	SNOMED	362975008	Maps to	Generalized osteoarthritis of the hand	SNOMED	267889007	ancestor:4-4	Maps to + ancestor:4-4
4179873	4147779	35207362	Degenerative disease of nervous system, unspecified	G31.9	ICD10CM	Degenerative disorder	SNOMED	362975008	Maps to	Osteoarthritis of multiple joints	SNOMED	268054009	ancestor:3-3	Maps to + ancestor:3-3
4179873	4148690	35207362	Degenerative disease of nervous system, unspecified	G31.9	ICD10CM	Degenerative disorder	SNOMED	362975008	Maps to	Pemphigus foliaceus	SNOMED	35154004	ancestor:2-2	Maps to + ancestor:2-2
4179873	4150309	35207362	Degenerative disease of nervous system, unspecified	G31.9	ICD10CM	Degenerative disorder	SNOMED	362975008	Maps to	Localized, secondary osteoarthritis of the pelvic region and thigh	SNOMED	267890003	ancestor:5-5	Maps to + ancestor:5-5
4179873	4096347	35207362	Degenerative disease of nervous system, unspecified	G31.9	ICD10CM	Degenerative disorder	SNOMED	362975008	Maps to	Gouty arthropathy	SNOMED	190828008	ancestor:5-5	Maps to + ancestor:5-5
4179873	4150511	35207362	Degenerative disease of nervous system, unspecified	G31.9	ICD10CM	Degenerative disorder	SNOMED	362975008	Maps to	Post poliomyelitis syndrome	SNOMED	31097004	ancestor:2-2	Maps to + ancestor:2-2
4179873	4161455	35207362	Degenerative disease of nervous system, unspecified	G31.9	ICD10CM	Degenerative disorder	SNOMED	362975008	Maps to	Significant coronary bypass graft disease	SNOMED	371805005	ancestor:5-5	Maps to + ancestor:5-5
4179873	4163266	35207362	Degenerative disease of nervous system, unspecified	G31.9	ICD10CM	Degenerative disorder	SNOMED	362975008	Maps to	Facioscapulohumeral muscular dystrophy	SNOMED	399091004	ancestor:5-6	Maps to + ancestor:5-6
4179873	4164770	35207362	Degenerative disease of nervous system, unspecified	G31.9	ICD10CM	Degenerative disorder	SNOMED	362975008	Maps to	Guillain-Barr√É∆í√Ç¬© syndrome	SNOMED	40956001	ancestor:2-2	Maps to + ancestor:2-2
4179873	4166058	35207362	Degenerative disease of nervous system, unspecified	G31.9	ICD10CM	Degenerative disorder	SNOMED	362975008	Maps to	Poikiloderma of Civatte	SNOMED	45265000	ancestor:4-4	Maps to + ancestor:4-4
4179873	4168666	35207362	Degenerative disease of nervous system, unspecified	G31.9	ICD10CM	Degenerative disorder	SNOMED	362975008	Maps to	Cerebral degeneration	SNOMED	418143002	ancestor:3-3	Maps to + ancestor:3-3
4179873	4170723	35207362	Degenerative disease of nervous system, unspecified	G31.9	ICD10CM	Degenerative disorder	SNOMED	362975008	Maps to	Pemphigus vulgaris	SNOMED	49420001	ancestor:2-2	Maps to + ancestor:2-2
4179873	4155962	35207362	Degenerative disease of nervous system, unspecified	G31.9	ICD10CM	Degenerative disorder	SNOMED	362975008	Maps to	Left main coronary artery disease	SNOMED	371804009	ancestor:4-4	Maps to + ancestor:4-4
4179873	4096143	35207362	Degenerative disease of nervous system, unspecified	G31.9	ICD10CM	Degenerative disorder	SNOMED	362975008	Maps to	Fetal OR neonatal jaundice from swallowed maternal blood	SNOMED	26291002	ancestor:4-4	Maps to + ancestor:4-4
4179873	4083695	35207362	Degenerative disease of nervous system, unspecified	G31.9	ICD10CM	Degenerative disorder	SNOMED	362975008	Maps to	Osteoarthritis of elbow	SNOMED	239866002	ancestor:3-3	Maps to + ancestor:3-3
4179873	4083686	35207362	Degenerative disease of nervous system, unspecified	G31.9	ICD10CM	Degenerative disorder	SNOMED	362975008	Maps to	Apatite-associated destructive arthritis	SNOMED	239828000	ancestor:4-5	Maps to + ancestor:4-5
4179873	4030362	35207362	Degenerative disease of nervous system, unspecified	G31.9	ICD10CM	Degenerative disorder	SNOMED	362975008	Maps to	Familial non-neuropathic amyloidosis	SNOMED	237868006	ancestor:2-2	Maps to + ancestor:2-2
4179873	4029601	35207362	Degenerative disease of nervous system, unspecified	G31.9	ICD10CM	Degenerative disorder	SNOMED	362975008	Maps to	Wild type ATTR amyloidosis	SNOMED	237877004	ancestor:3-3	Maps to + ancestor:3-3
4179873	4009506	35207362	Degenerative disease of nervous system, unspecified	G31.9	ICD10CM	Degenerative disorder	SNOMED	362975008	Maps to	Periarthritis of wrist	SNOMED	111242007	ancestor:4-5	Maps to + ancestor:4-5
4179873	4009186	35207362	Degenerative disease of nervous system, unspecified	G31.9	ICD10CM	Degenerative disorder	SNOMED	362975008	Maps to	Arcus senilis	SNOMED	111522004	ancestor:4-5	Maps to + ancestor:4-5
4179873	4007447	35207362	Degenerative disease of nervous system, unspecified	G31.9	ICD10CM	Degenerative disorder	SNOMED	362975008	Maps to	Schweninger-Buzzi anetoderma	SNOMED	110983008	ancestor:5-5	Maps to + ancestor:5-5
4179873	4006657	35207362	Degenerative disease of nervous system, unspecified	G31.9	ICD10CM	Degenerative disorder	SNOMED	362975008	Maps to	Jadassohn-Pellizzari anetoderma	SNOMED	110982003	ancestor:5-5	Maps to + ancestor:5-5
4179873	4001654	35207362	Degenerative disease of nervous system, unspecified	G31.9	ICD10CM	Degenerative disorder	SNOMED	362975008	Maps to	Paralytic calcification / ossification of muscle	SNOMED	203033005	ancestor:4-4	Maps to + ancestor:4-4
4179873	3662403	35207362	Degenerative disease of nervous system, unspecified	G31.9	ICD10CM	Degenerative disorder	SNOMED	362975008	Maps to	Bilateral degeneration of peripheral cornea of bilateral eyes	SNOMED	345000000000000	ancestor:5-5	Maps to + ancestor:5-5
4179873	3662400	35207362	Degenerative disease of nervous system, unspecified	G31.9	ICD10CM	Degenerative disorder	SNOMED	362975008	Maps to	Choroid degeneration of left eye	SNOMED	342000000000000	ancestor:3-3	Maps to + ancestor:3-3
4179873	3662352	35207362	Degenerative disease of nervous system, unspecified	G31.9	ICD10CM	Degenerative disorder	SNOMED	362975008	Maps to	Bilateral anterior subcapsular polar cataract	SNOMED	1.57e+16	ancestor:5-6	Maps to + ancestor:5-6
4179873	3657143	35207362	Degenerative disease of nervous system, unspecified	G31.9	ICD10CM	Degenerative disorder	SNOMED	362975008	Maps to	Bilateral atrophy of iris of eyes	SNOMED	681000000000000	ancestor:5-5	Maps to + ancestor:5-5
4179873	3657141	35207362	Degenerative disease of nervous system, unspecified	G31.9	ICD10CM	Degenerative disorder	SNOMED	362975008	Maps to	Bilateral cataract of eyes caused by drug	SNOMED	681000000000000	ancestor:4-5	Maps to + ancestor:4-5
4179873	3657125	35207362	Degenerative disease of nervous system, unspecified	G31.9	ICD10CM	Degenerative disorder	SNOMED	362975008	Maps to	Deposit in right cornea	SNOMED	679000000000000	ancestor:4-4	Maps to + ancestor:4-4
4179873	3657124	35207362	Degenerative disease of nervous system, unspecified	G31.9	ICD10CM	Degenerative disorder	SNOMED	362975008	Maps to	Deposit in left cornea	SNOMED	679000000000000	ancestor:4-4	Maps to + ancestor:4-4
4179873	3657123	35207362	Degenerative disease of nervous system, unspecified	G31.9	ICD10CM	Degenerative disorder	SNOMED	362975008	Maps to	Bilateral deposit in corneas	SNOMED	679000000000000	ancestor:5-5	Maps to + ancestor:5-5
4179873	3657081	35207362	Degenerative disease of nervous system, unspecified	G31.9	ICD10CM	Degenerative disorder	SNOMED	362975008	Maps to	Bilateral anterior corneal pigmentation	SNOMED	347000000000000	ancestor:6-6	Maps to + ancestor:6-6
4179873	3657077	35207362	Degenerative disease of nervous system, unspecified	G31.9	ICD10CM	Degenerative disorder	SNOMED	362975008	Maps to	Bilateral central corneal opacities	SNOMED	347000000000000	ancestor:6-6	Maps to + ancestor:6-6
4179873	3656881	35207362	Degenerative disease of nervous system, unspecified	G31.9	ICD10CM	Degenerative disorder	SNOMED	362975008	Maps to	Degeneration of peripheral cornea of right eye	SNOMED	333000000000000	ancestor:4-4	Maps to + ancestor:4-4
4179873	3656894	35207362	Degenerative disease of nervous system, unspecified	G31.9	ICD10CM	Degenerative disorder	SNOMED	362975008	Maps to	Minor opacity of right cornea	SNOMED	334000000000000	ancestor:5-5	Maps to + ancestor:5-5
4179873	3656916	35207362	Degenerative disease of nervous system, unspecified	G31.9	ICD10CM	Degenerative disorder	SNOMED	362975008	Maps to	Cystoid macular degeneration of right retina	SNOMED	336000000000000	ancestor:5-5	Maps to + ancestor:5-5
376337	36715650	35207362	Degenerative disease of nervous system, unspecified	G31.9	ICD10CM	Disorder of nervous system	SNOMED	118940003	Maps to	Anterior cord syndrome of cervical spinal cord at C5 level	SNOMED	721385005	ancestor:5-5	Maps to + ancestor:5-5
4179873	3656931	35207362	Degenerative disease of nervous system, unspecified	G31.9	ICD10CM	Degenerative disorder	SNOMED	362975008	Maps to	Central opacity of right cornea	SNOMED	336000000000000	ancestor:5-5	Maps to + ancestor:5-5
4179873	3656964	35207362	Degenerative disease of nervous system, unspecified	G31.9	ICD10CM	Degenerative disorder	SNOMED	362975008	Maps to	Peripheral opacity of left cornea	SNOMED	339000000000000	ancestor:5-5	Maps to + ancestor:5-5
4179873	4031011	35207362	Degenerative disease of nervous system, unspecified	G31.9	ICD10CM	Degenerative disorder	SNOMED	362975008	Maps to	Small plaque parapsoriasis	SNOMED	23854007	ancestor:2-2	Maps to + ancestor:2-2
4179873	3656965	35207362	Degenerative disease of nervous system, unspecified	G31.9	ICD10CM	Degenerative disorder	SNOMED	362975008	Maps to	Degeneration of peripheral cornea of left eye	SNOMED	339000000000000	ancestor:4-4	Maps to + ancestor:4-4
4179873	3657003	35207362	Degenerative disease of nervous system, unspecified	G31.9	ICD10CM	Degenerative disorder	SNOMED	362975008	Maps to	Cystoid macular degeneration of left retina	SNOMED	341000000000000	ancestor:5-5	Maps to + ancestor:5-5
4179873	3657015	35207362	Degenerative disease of nervous system, unspecified	G31.9	ICD10CM	Degenerative disorder	SNOMED	362975008	Maps to	Central opacity of left cornea	SNOMED	342000000000000	ancestor:5-5	Maps to + ancestor:5-5
4179873	3657025	35207362	Degenerative disease of nervous system, unspecified	G31.9	ICD10CM	Degenerative disorder	SNOMED	362975008	Maps to	Bilateral cataract of eyes due to and following trauma	SNOMED	343000000000000	ancestor:5-5	Maps to + ancestor:5-5
4179873	3657046	35207362	Degenerative disease of nervous system, unspecified	G31.9	ICD10CM	Degenerative disorder	SNOMED	362975008	Maps to	Peripheral opacity of bilateral corneas	SNOMED	345000000000000	ancestor:6-6	Maps to + ancestor:6-6
4179873	3657065	35207362	Degenerative disease of nervous system, unspecified	G31.9	ICD10CM	Degenerative disorder	SNOMED	362975008	Maps to	Bilateral cystoid macular degeneration of retinas	SNOMED	346000000000000	ancestor:6-6	Maps to + ancestor:6-6
4179873	3657075	35207362	Degenerative disease of nervous system, unspecified	G31.9	ICD10CM	Degenerative disorder	SNOMED	362975008	Maps to	Bilateral choroid degeneration	SNOMED	347000000000000	ancestor:4-4	Maps to + ancestor:4-4
4179873	3656979	35207362	Degenerative disease of nervous system, unspecified	G31.9	ICD10CM	Degenerative disorder	SNOMED	362975008	Maps to	Minor opacity of left cornea	SNOMED	339000000000000	ancestor:5-5	Maps to + ancestor:5-5
4179873	4197477	35207362	Degenerative disease of nervous system, unspecified	G31.9	ICD10CM	Degenerative disorder	SNOMED	362975008	Maps to	Localized, primary osteoarthritis of elbow	SNOMED	313259008	ancestor:4-5	Maps to + ancestor:4-5
4179873	4031099	35207362	Degenerative disease of nervous system, unspecified	G31.9	ICD10CM	Degenerative disorder	SNOMED	362975008	Maps to	Chronic bullous dermatosis of childhood	SNOMED	109250009	ancestor:4-4	Maps to + ancestor:4-4
4179873	4033501	35207362	Degenerative disease of nervous system, unspecified	G31.9	ICD10CM	Degenerative disorder	SNOMED	362975008	Maps to	Diffuse cutaneous mucinosis	SNOMED	238945000	ancestor:4-4	Maps to + ancestor:4-4
4179873	4079750	35207362	Degenerative disease of nervous system, unspecified	G31.9	ICD10CM	Degenerative disorder	SNOMED	362975008	Maps to	Osteoarthritis of knee	SNOMED	239873007	ancestor:3-3	Maps to + ancestor:3-3
4179873	4079749	35207362	Degenerative disease of nervous system, unspecified	G31.9	ICD10CM	Degenerative disorder	SNOMED	362975008	Maps to	Osteoarthritis of hip	SNOMED	239872002	ancestor:4-4	Maps to + ancestor:4-4
4179873	4077904	35207362	Degenerative disease of nervous system, unspecified	G31.9	ICD10CM	Degenerative disorder	SNOMED	362975008	Maps to	Corticobasal degeneration	SNOMED	18842008	ancestor:4-4	Maps to + ancestor:4-4
4179873	4073658	35207362	Degenerative disease of nervous system, unspecified	G31.9	ICD10CM	Degenerative disorder	SNOMED	362975008	Maps to	Transient acantholytic dermatosis	SNOMED	17796002	ancestor:3-3	Maps to + ancestor:3-3
4179873	4071737	35207362	Degenerative disease of nervous system, unspecified	G31.9	ICD10CM	Degenerative disorder	SNOMED	362975008	Maps to	Perinatal jaundice from bleeding	SNOMED	206448001	ancestor:4-4	Maps to + ancestor:4-4
4179873	4071735	35207362	Degenerative disease of nervous system, unspecified	G31.9	ICD10CM	Degenerative disorder	SNOMED	362975008	Maps to	Perinatal jaundice from bruising	SNOMED	206442000	ancestor:4-4	Maps to + ancestor:4-4
4179873	4069800	35207362	Degenerative disease of nervous system, unspecified	G31.9	ICD10CM	Degenerative disorder	SNOMED	362975008	Maps to	Congenital lamellar cataract	SNOMED	204128001	ancestor:5-5	Maps to + ancestor:5-5
4179873	4068617	35207362	Degenerative disease of nervous system, unspecified	G31.9	ICD10CM	Degenerative disorder	SNOMED	362975008	Maps to	Lumbosacral spondylosis with radiculopathy	SNOMED	202693003	ancestor:4-5	Maps to + ancestor:4-5
4179873	4068616	35207362	Degenerative disease of nervous system, unspecified	G31.9	ICD10CM	Degenerative disorder	SNOMED	362975008	Maps to	Thoracic spondylosis with radiculopathy	SNOMED	202688001	ancestor:4-5	Maps to + ancestor:4-5
4179873	4068119	35207362	Degenerative disease of nervous system, unspecified	G31.9	ICD10CM	Degenerative disorder	SNOMED	362975008	Maps to	Progressive sclerosing poliodystrophy	SNOMED	20415001	ancestor:3-5	Maps to + ancestor:3-5
4179873	4067764	35207362	Degenerative disease of nervous system, unspecified	G31.9	ICD10CM	Degenerative disorder	SNOMED	362975008	Maps to	Pigmented purpuric lichenoid dermatitis of Gougerot and Blum	SNOMED	20343006	ancestor:3-3	Maps to + ancestor:3-3
4179873	4067525	35207362	Degenerative disease of nervous system, unspecified	G31.9	ICD10CM	Degenerative disorder	SNOMED	362975008	Maps to	Fetal OR neonatal jaundice from polycythemia	SNOMED	21404001	ancestor:4-4	Maps to + ancestor:4-4
4179873	4066821	35207362	Degenerative disease of nervous system, unspecified	G31.9	ICD10CM	Degenerative disorder	SNOMED	362975008	Maps to	Drug-induced pemphigus	SNOMED	200907003	ancestor:2-2	Maps to + ancestor:2-2
4179873	4062098	35207362	Degenerative disease of nervous system, unspecified	G31.9	ICD10CM	Degenerative disorder	SNOMED	362975008	Maps to	Calcinosis cutis	SNOMED	21323007	ancestor:2-3	Maps to + ancestor:2-3
4179873	4059290	35207362	Degenerative disease of nervous system, unspecified	G31.9	ICD10CM	Degenerative disorder	SNOMED	362975008	Maps to	Steatosis of liver	SNOMED	197321007	Subsumes	Maps to + Subsumes
4179873	4058977	35207362	Degenerative disease of nervous system, unspecified	G31.9	ICD10CM	Degenerative disorder	SNOMED	362975008	Maps to	Atrophy of kidney	SNOMED	197659005	Subsumes	Maps to + Subsumes
4179873	4048684	35207362	Degenerative disease of nervous system, unspecified	G31.9	ICD10CM	Degenerative disorder	SNOMED	362975008	Maps to	Lumbosacral spondylosis	SNOMED	123798002	ancestor:3-4	Maps to + ancestor:3-4
4179873	4033848	35207362	Degenerative disease of nervous system, unspecified	G31.9	ICD10CM	Degenerative disorder	SNOMED	362975008	Maps to	Post-inflammatory hyperpigmentation	SNOMED	238699007	ancestor:4-4	Maps to + ancestor:4-4
4179873	4033942	35207362	Degenerative disease of nervous system, unspecified	G31.9	ICD10CM	Degenerative disorder	SNOMED	362975008	Maps to	Diabetic dermopathy	SNOMED	238982009	ancestor:4-4	Maps to + ancestor:4-4
4179873	4035434	35207362	Degenerative disease of nervous system, unspecified	G31.9	ICD10CM	Degenerative disorder	SNOMED	362975008	Maps to	Chondrocalcinosis due to pyrophosphate crystals of the knee	SNOMED	239833001	ancestor:4-6	Maps to + ancestor:4-6
4179873	4035439	35207362	Degenerative disease of nervous system, unspecified	G31.9	ICD10CM	Degenerative disorder	SNOMED	362975008	Maps to	Idiopathic osteoarthritis	SNOMED	239862000	ancestor:3-3	Maps to + ancestor:3-3
4179873	4035441	35207362	Degenerative disease of nervous system, unspecified	G31.9	ICD10CM	Degenerative disorder	SNOMED	362975008	Maps to	Osteoarthritis of wrist	SNOMED	239867006	ancestor:3-3	Maps to + ancestor:3-3
4179873	4035750	35207362	Degenerative disease of nervous system, unspecified	G31.9	ICD10CM	Degenerative disorder	SNOMED	362975008	Maps to	Familial chondrocalcinosis	SNOMED	239840000	ancestor:3-4	Maps to + ancestor:3-4
4179873	4031815	35207362	Degenerative disease of nervous system, unspecified	G31.9	ICD10CM	Degenerative disorder	SNOMED	362975008	Maps to	Mucopolysaccharidosis, MPS-IV-B	SNOMED	238044004	ancestor:6-6	Maps to + ancestor:6-6
4179873	4043378	35207362	Degenerative disease of nervous system, unspecified	G31.9	ICD10CM	Degenerative disorder	SNOMED	362975008	Maps to	Frontotemporal dementia	SNOMED	230270009	ancestor:5-5	Maps to + ancestor:5-5
4179873	4044053	35207362	Degenerative disease of nervous system, unspecified	G31.9	ICD10CM	Degenerative disorder	SNOMED	362975008	Maps to	Multiple system atrophy	SNOMED	230297002	ancestor:2-2	Maps to + ancestor:2-2
4179873	4045749	35207362	Degenerative disease of nervous system, unspecified	G31.9	ICD10CM	Degenerative disorder	SNOMED	362975008	Maps to	Cerebral amyloid angiopathy	SNOMED	230724001	ancestor:2-2	Maps to + ancestor:2-2
4179873	4046110	35207362	Degenerative disease of nervous system, unspecified	G31.9	ICD10CM	Degenerative disorder	SNOMED	362975008	Maps to	Balo concentric sclerosis	SNOMED	230380005	ancestor:3-3	Maps to + ancestor:3-3
4179873	4046338	35207362	Degenerative disease of nervous system, unspecified	G31.9	ICD10CM	Degenerative disorder	SNOMED	362975008	Maps to	Motor neuropathy with multiple conduction block	SNOMED	230591002	Subsumes	Maps to + Subsumes
4179873	4047607	35207362	Degenerative disease of nervous system, unspecified	G31.9	ICD10CM	Degenerative disorder	SNOMED	362975008	Maps to	AL amyloidosis	SNOMED	23132008	ancestor:2-2	Maps to + ancestor:2-2
4179873	4048293	35207362	Degenerative disease of nervous system, unspecified	G31.9	ICD10CM	Degenerative disorder	SNOMED	362975008	Maps to	Delayed conjugation causing neonatal jaundice associated with another disorder	SNOMED	206453006	ancestor:5-5	Maps to + ancestor:5-5
4179873	4043403	35207362	Degenerative disease of nervous system, unspecified	G31.9	ICD10CM	Degenerative disorder	SNOMED	362975008	Maps to	Subacute necrotizing myelitis	SNOMED	230379007	ancestor:4-4	Maps to + ancestor:4-4
376337	36715649	35207362	Degenerative disease of nervous system, unspecified	G31.9	ICD10CM	Disorder of nervous system	SNOMED	118940003	Maps to	Anterior cord syndrome of cervical spinal cord at C4 level	SNOMED	721384009	ancestor:5-5	Maps to + ancestor:5-5
376337	36715642	35207362	Degenerative disease of nervous system, unspecified	G31.9	ICD10CM	Disorder of nervous system	SNOMED	118940003	Maps to	Central cord syndrome of cervical spinal cord at C3 level	SNOMED	721374008	ancestor:6-6	Maps to + ancestor:6-6
376337	36715647	35207362	Degenerative disease of nervous system, unspecified	G31.9	ICD10CM	Disorder of nervous system	SNOMED	118940003	Maps to	Anterior cord syndrome of cervical spinal cord at C1 level	SNOMED	721381001	ancestor:5-5	Maps to + ancestor:5-5
376337	432559	35207362	Degenerative disease of nervous system, unspecified	G31.9	ICD10CM	Disorder of nervous system	SNOMED	118940003	Maps to	Primary malignant neoplasm of occipital lobe	SNOMED	93928006	ancestor:7-7	Maps to + ancestor:7-7
376337	432602	35207362	Degenerative disease of nervous system, unspecified	G31.9	ICD10CM	Disorder of nervous system	SNOMED	118940003	Maps to	Fungal meningitis	SNOMED	24321005	ancestor:4-5	Maps to + ancestor:4-5
376337	432738	35207362	Degenerative disease of nervous system, unspecified	G31.9	ICD10CM	Disorder of nervous system	SNOMED	118940003	Maps to	Chronic fatigue syndrome	SNOMED	52702003	ancestor:2-2	Maps to + ancestor:2-2
376337	432751	35207362	Degenerative disease of nervous system, unspecified	G31.9	ICD10CM	Disorder of nervous system	SNOMED	118940003	Maps to	Cortex contusion with open intracranial wound	SNOMED	87888006	ancestor:5-8	Maps to + ancestor:5-8
376337	432848	35207362	Degenerative disease of nervous system, unspecified	G31.9	ICD10CM	Disorder of nervous system	SNOMED	118940003	Maps to	Primary malignant neoplasm of cerebral ventricle	SNOMED	93748005	ancestor:6-6	Maps to + ancestor:6-6
376337	432879	35207362	Degenerative disease of nervous system, unspecified	G31.9	ICD10CM	Disorder of nervous system	SNOMED	118940003	Maps to	Pneumococcal meningitis	SNOMED	51169003	ancestor:6-7	Maps to + ancestor:6-7
376337	432893	35207362	Degenerative disease of nervous system, unspecified	G31.9	ICD10CM	Disorder of nervous system	SNOMED	118940003	Maps to	Myasthenic syndrome due to another disorder	SNOMED	193209005	ancestor:4-4	Maps to + ancestor:4-4
376337	432899	35207362	Degenerative disease of nervous system, unspecified	G31.9	ICD10CM	Disorder of nervous system	SNOMED	118940003	Maps to	Normal pressure hydrocephalus	SNOMED	30753002	ancestor:6-6	Maps to + ancestor:6-6
376337	432923	35207362	Degenerative disease of nervous system, unspecified	G31.9	ICD10CM	Disorder of nervous system	SNOMED	118940003	Maps to	Subarachnoid hemorrhage	SNOMED	21454007	ancestor:6-6	Maps to + ancestor:6-6
376337	433051	35207362	Degenerative disease of nervous system, unspecified	G31.9	ICD10CM	Disorder of nervous system	SNOMED	118940003	Maps to	Extradural hemorrhage following injury with open intracranial wound, with no loss of consciousness	SNOMED	209978003	ancestor:5-7	Maps to + ancestor:5-7
376337	433052	35207362	Degenerative disease of nervous system, unspecified	G31.9	ICD10CM	Disorder of nervous system	SNOMED	118940003	Maps to	Intracranial hemorrhage following injury with open intracranial wound AND no loss of consciousness	SNOMED	7819003	ancestor:5-6	Maps to + ancestor:5-6
376337	433149	35207362	Degenerative disease of nervous system, unspecified	G31.9	ICD10CM	Disorder of nervous system	SNOMED	118940003	Maps to	Primary malignant neoplasm of cerebellum	SNOMED	93746009	ancestor:6-6	Maps to + ancestor:6-6
376337	433177	35207362	Degenerative disease of nervous system, unspecified	G31.9	ICD10CM	Disorder of nervous system	SNOMED	118940003	Maps to	Neurocirculatory asthenia	SNOMED	191962000	ancestor:3-3	Maps to + ancestor:3-3
376337	433342	35207362	Degenerative disease of nervous system, unspecified	G31.9	ICD10CM	Disorder of nervous system	SNOMED	118940003	Maps to	Cortex contusion without open intracranial wound AND with loss of consciousness	SNOMED	17498002	ancestor:6-9	Maps to + ancestor:6-9
376337	433403	35207362	Degenerative disease of nervous system, unspecified	G31.9	ICD10CM	Disorder of nervous system	SNOMED	118940003	Maps to	Viral meningitis	SNOMED	58170007	ancestor:4-5	Maps to + ancestor:4-5
376337	432556	35207362	Degenerative disease of nervous system, unspecified	G31.9	ICD10CM	Disorder of nervous system	SNOMED	118940003	Maps to	Candidal meningitis	SNOMED	45021001	ancestor:5-6	Maps to + ancestor:5-6
376337	432476	35207362	Degenerative disease of nervous system, unspecified	G31.9	ICD10CM	Disorder of nervous system	SNOMED	118940003	Maps to	Cortex laceration with open intracranial wound	SNOMED	59748008	ancestor:5-9	Maps to + ancestor:5-9
376337	432458	35207362	Degenerative disease of nervous system, unspecified	G31.9	ICD10CM	Disorder of nervous system	SNOMED	118940003	Maps to	Closed fracture of C1-C4 level with spinal cord injury	SNOMED	8840000	ancestor:5-7	Maps to + ancestor:5-7
376337	432419	35207362	Degenerative disease of nervous system, unspecified	G31.9	ICD10CM	Disorder of nervous system	SNOMED	118940003	Maps to	Encephalocele	SNOMED	55999004	ancestor:4-4	Maps to + ancestor:4-4
376337	381686	35207362	Degenerative disease of nervous system, unspecified	G31.9	ICD10CM	Disorder of nervous system	SNOMED	118940003	Maps to	Persistent vegetative state	SNOMED	24473007	ancestor:3-4	Maps to + ancestor:3-4
376337	381732	35207362	Degenerative disease of nervous system, unspecified	G31.9	ICD10CM	Disorder of nervous system	SNOMED	118940003	Maps to	Nerve injury	SNOMED	57182000	ancestor:2-2	Maps to + ancestor:2-2
376337	381733	35207362	Degenerative disease of nervous system, unspecified	G31.9	ICD10CM	Disorder of nervous system	SNOMED	118940003	Maps to	Multiple nerve injury	SNOMED	42074003	ancestor:3-3	Maps to + ancestor:3-3
376337	381783	35207362	Degenerative disease of nervous system, unspecified	G31.9	ICD10CM	Disorder of nervous system	SNOMED	118940003	Maps to	Viral infection of central nervous system	SNOMED	302810003	ancestor:3-3	Maps to + ancestor:3-3
376337	381789	35207362	Degenerative disease of nervous system, unspecified	G31.9	ICD10CM	Disorder of nervous system	SNOMED	118940003	Maps to	Japanese encephalitis virus disease	SNOMED	52947006	ancestor:5-6	Maps to + ancestor:5-6
376337	381794	35207362	Degenerative disease of nervous system, unspecified	G31.9	ICD10CM	Disorder of nervous system	SNOMED	118940003	Maps to	Congenital syphilitic encephalitis	SNOMED	32735002	ancestor:6-7	Maps to + ancestor:6-7
376337	381832	35207362	Degenerative disease of nervous system, unspecified	G31.9	ICD10CM	Disorder of nervous system	SNOMED	118940003	Maps to	Presenile dementia with delirium	SNOMED	191452002	ancestor:6-6	Maps to + ancestor:6-6
376337	433480	35207362	Degenerative disease of nervous system, unspecified	G31.9	ICD10CM	Disorder of nervous system	SNOMED	118940003	Maps to	Optic disc edema due to hypotony	SNOMED	424497004	ancestor:6-6	Maps to + ancestor:6-6
376337	381839	35207362	Degenerative disease of nervous system, unspecified	G31.9	ICD10CM	Disorder of nervous system	SNOMED	118940003	Maps to	Tic disorder	SNOMED	568005	ancestor:3-3	Maps to + ancestor:3-3
376337	381861	35207362	Degenerative disease of nervous system, unspecified	G31.9	ICD10CM	Disorder of nervous system	SNOMED	118940003	Maps to	Partial optic atrophy	SNOMED	111527005	ancestor:4-5	Maps to + ancestor:4-5
376337	381952	35207362	Degenerative disease of nervous system, unspecified	G31.9	ICD10CM	Disorder of nervous system	SNOMED	118940003	Maps to	Injury to brachial plexus as birth trauma	SNOMED	53785005	ancestor:4-5	Maps to + ancestor:4-5
376337	381978	35207362	Degenerative disease of nervous system, unspecified	G31.9	ICD10CM	Disorder of nervous system	SNOMED	118940003	Maps to	Brain injury without open intracranial wound AND with loss of consciousness	SNOMED	53267002	ancestor:6-6	Maps to + ancestor:6-6
376337	382014	35207362	Degenerative disease of nervous system, unspecified	G31.9	ICD10CM	Disorder of nervous system	SNOMED	118940003	Maps to	Injury of facial nerve	SNOMED	53933002	ancestor:4-4	Maps to + ancestor:4-4
376337	382034	35207362	Degenerative disease of nervous system, unspecified	G31.9	ICD10CM	Disorder of nervous system	SNOMED	118940003	Maps to	Injury of sciatic nerve	SNOMED	86269002	ancestor:5-6	Maps to + ancestor:5-6
376337	432307	35207362	Degenerative disease of nervous system, unspecified	G31.9	ICD10CM	Disorder of nervous system	SNOMED	118940003	Maps to	Disorder of vagus nerve	SNOMED	73765005	ancestor:3-3	Maps to + ancestor:3-3
376337	432310	35207362	Degenerative disease of nervous system, unspecified	G31.9	ICD10CM	Disorder of nervous system	SNOMED	118940003	Maps to	Cryptococcal meningitis	SNOMED	14232007	ancestor:5-6	Maps to + ancestor:5-6
376337	381842	35207362	Degenerative disease of nervous system, unspecified	G31.9	ICD10CM	Disorder of nervous system	SNOMED	118940003	Maps to	Petit mal status	SNOMED	7033004	ancestor:6-7	Maps to + ancestor:6-7
376337	433624	35207362	Degenerative disease of nervous system, unspecified	G31.9	ICD10CM	Disorder of nervous system	SNOMED	118940003	Maps to	Intracranial hemorrhage following injury with open intracranial wound AND loss of consciousness	SNOMED	13289004	ancestor:6-7	Maps to + ancestor:6-7
376337	433642	35207362	Degenerative disease of nervous system, unspecified	G31.9	ICD10CM	Disorder of nervous system	SNOMED	118940003	Maps to	Injury of median nerve	SNOMED	67279004	ancestor:5-6	Maps to + ancestor:5-6
376337	433760	35207362	Degenerative disease of nervous system, unspecified	G31.9	ICD10CM	Disorder of nervous system	SNOMED	118940003	Maps to	Autonomic dysreflexia	SNOMED	129618003	ancestor:2-2	Maps to + ancestor:2-2
376337	435110	35207362	Degenerative disease of nervous system, unspecified	G31.9	ICD10CM	Disorder of nervous system	SNOMED	118940003	Maps to	Cortex laceration without open intracranial wound	SNOMED	44341005	ancestor:5-9	Maps to + ancestor:5-9
376337	435123	35207362	Degenerative disease of nervous system, unspecified	G31.9	ICD10CM	Disorder of nervous system	SNOMED	118940003	Maps to	Injury of nerve roots AND/OR spinal plexus of multiple sites	SNOMED	33411003	ancestor:2-4	Maps to + ancestor:2-4
376337	435138	35207362	Degenerative disease of nervous system, unspecified	G31.9	ICD10CM	Disorder of nervous system	SNOMED	118940003	Maps to	Injury of femoral nerve	SNOMED	7449006	ancestor:5-6	Maps to + ancestor:5-6
376337	435182	35207362	Degenerative disease of nervous system, unspecified	G31.9	ICD10CM	Disorder of nervous system	SNOMED	118940003	Maps to	Coccidioidal meningitis	SNOMED	46303000	ancestor:5-6	Maps to + ancestor:5-6
376337	435242	35207362	Degenerative disease of nervous system, unspecified	G31.9	ICD10CM	Disorder of nervous system	SNOMED	118940003	Maps to	Cerebellar ataxia	SNOMED	85102008	ancestor:4-4	Maps to + ancestor:4-4
376337	435253	35207362	Degenerative disease of nervous system, unspecified	G31.9	ICD10CM	Disorder of nervous system	SNOMED	118940003	Maps to	Disorder of olfactory nerve	SNOMED	68982002	ancestor:2-3	Maps to + ancestor:2-3
376337	435269	35207362	Degenerative disease of nervous system, unspecified	G31.9	ICD10CM	Disorder of nervous system	SNOMED	118940003	Maps to	Optic papillitis	SNOMED	73221001	ancestor:5-5	Maps to + ancestor:5-5
376337	435104	35207362	Degenerative disease of nervous system, unspecified	G31.9	ICD10CM	Disorder of nervous system	SNOMED	118940003	Maps to	Subarachnoid hemorrhage following injury with open intracranial wound, with no loss of consciousness	SNOMED	209940000	ancestor:5-9	Maps to + ancestor:5-9
376337	435279	35207362	Degenerative disease of nervous system, unspecified	G31.9	ICD10CM	Disorder of nervous system	SNOMED	118940003	Maps to	Tonic pupillary reaction	SNOMED	24225004	ancestor:2-2	Maps to + ancestor:2-2
376337	435537	35207362	Degenerative disease of nervous system, unspecified	G31.9	ICD10CM	Disorder of nervous system	SNOMED	118940003	Maps to	Disorder of hypoglossal nerve	SNOMED	24777009	ancestor:3-3	Maps to + ancestor:3-3
376337	435663	35207362	Degenerative disease of nervous system, unspecified	G31.9	ICD10CM	Disorder of nervous system	SNOMED	118940003	Maps to	Open fracture of C5-C7 level with spinal cord injury	SNOMED	80980003	ancestor:5-7	Maps to + ancestor:5-7
376337	435681	35207362	Degenerative disease of nervous system, unspecified	G31.9	ICD10CM	Disorder of nervous system	SNOMED	118940003	Maps to	Brain injury with open intracranial wound AND concussion	SNOMED	5202009	ancestor:4-6	Maps to + ancestor:4-6
376337	435701	35207362	Degenerative disease of nervous system, unspecified	G31.9	ICD10CM	Disorder of nervous system	SNOMED	118940003	Maps to	Injury of trigeminal nerve	SNOMED	72556006	ancestor:4-4	Maps to + ancestor:4-4
376337	435740	35207362	Degenerative disease of nervous system, unspecified	G31.9	ICD10CM	Disorder of nervous system	SNOMED	118940003	Maps to	Tetanus	SNOMED	76902006	ancestor:3-3	Maps to + ancestor:3-3
376337	435785	35207362	Degenerative disease of nervous system, unspecified	G31.9	ICD10CM	Disorder of nervous system	SNOMED	118940003	Maps to	Meningitis	SNOMED	7180009	ancestor:3-3	Maps to + ancestor:3-3
376337	435411	35207362	Degenerative disease of nervous system, unspecified	G31.9	ICD10CM	Disorder of nervous system	SNOMED	118940003	Maps to	Injury at C5-C7 level with spinal cord injury AND without bone injury	SNOMED	11807002	ancestor:3-6	Maps to + ancestor:3-6
376337	381677	35207362	Degenerative disease of nervous system, unspecified	G31.9	ICD10CM	Disorder of nervous system	SNOMED	118940003	Maps to	Spina bifida occulta	SNOMED	76916001	ancestor:4-4	Maps to + ancestor:4-4
376337	435089	35207362	Degenerative disease of nervous system, unspecified	G31.9	ICD10CM	Disorder of nervous system	SNOMED	118940003	Maps to	Closed fracture of C1-C4 level with central cord syndrome	SNOMED	50888000	ancestor:5-8	Maps to + ancestor:5-8
376337	434869	35207362	Degenerative disease of nervous system, unspecified	G31.9	ICD10CM	Disorder of nervous system	SNOMED	118940003	Maps to	Aseptic leptospiral meningitis	SNOMED	25957002	ancestor:5-5	Maps to + ancestor:5-5
376337	433763	35207362	Degenerative disease of nervous system, unspecified	G31.9	ICD10CM	Disorder of nervous system	SNOMED	118940003	Maps to	Hemiplegic migraine	SNOMED	59292006	ancestor:4-4	Maps to + ancestor:4-4
376337	433883	35207362	Degenerative disease of nervous system, unspecified	G31.9	ICD10CM	Disorder of nervous system	SNOMED	118940003	Maps to	Open fracture of C1-C4 level with spinal cord injury	SNOMED	76435008	ancestor:5-7	Maps to + ancestor:5-7
376337	433916	35207362	Degenerative disease of nervous system, unspecified	G31.9	ICD10CM	Disorder of nervous system	SNOMED	118940003	Maps to	Sympathetic nerve injury	SNOMED	282792003	ancestor:4-5	Maps to + ancestor:4-5
376337	433957	35207362	Degenerative disease of nervous system, unspecified	G31.9	ICD10CM	Disorder of nervous system	SNOMED	118940003	Maps to	Progressive multifocal leukoencephalopathy	SNOMED	22255007	ancestor:4-6	Maps to + ancestor:4-6
376337	433975	35207362	Degenerative disease of nervous system, unspecified	G31.9	ICD10CM	Disorder of nervous system	SNOMED	118940003	Maps to	Primary malignant neoplasm of cranial nerve	SNOMED	93767009	ancestor:4-5	Maps to + ancestor:4-5
376337	433976	35207362	Degenerative disease of nervous system, unspecified	G31.9	ICD10CM	Disorder of nervous system	SNOMED	118940003	Maps to	Primary malignant neoplasm of temporal lobe	SNOMED	94086000	ancestor:7-7	Maps to + ancestor:7-7
376337	434155	35207362	Degenerative disease of nervous system, unspecified	G31.9	ICD10CM	Disorder of nervous system	SNOMED	118940003	Maps to	Intraventricular (nontraumatic) hemorrhage, grade 3, of fetus and newborn	SNOMED	206397006	ancestor:7-7	Maps to + ancestor:7-7
376337	434929	35207362	Degenerative disease of nervous system, unspecified	G31.9	ICD10CM	Disorder of nervous system	SNOMED	118940003	Maps to	Total internal ophthalmoplegia	SNOMED	86266009	ancestor:4-5	Maps to + ancestor:4-5
376337	434190	35207362	Degenerative disease of nervous system, unspecified	G31.9	ICD10CM	Disorder of nervous system	SNOMED	118940003	Maps to	Cerebellar contusion without open intracranial wound	SNOMED	57739006	ancestor:5-7	Maps to + ancestor:5-7
376337	434506	35207362	Degenerative disease of nervous system, unspecified	G31.9	ICD10CM	Disorder of nervous system	SNOMED	118940003	Maps to	Cerebellar contusion with open intracranial wound	SNOMED	82344002	ancestor:5-7	Maps to + ancestor:5-7
376337	434530	35207362	Degenerative disease of nervous system, unspecified	G31.9	ICD10CM	Disorder of nervous system	SNOMED	118940003	Maps to	Injury of acoustic nerve	SNOMED	9441002	ancestor:4-5	Maps to + ancestor:4-5
376337	434633	35207362	Degenerative disease of nervous system, unspecified	G31.9	ICD10CM	Disorder of nervous system	SNOMED	118940003	Maps to	Disorder of autonomic nervous system	SNOMED	15241006	Subsumes	Maps to + Subsumes
376337	434644	35207362	Degenerative disease of nervous system, unspecified	G31.9	ICD10CM	Disorder of nervous system	SNOMED	118940003	Maps to	Locked in syndrome	SNOMED	38023001	ancestor:2-4	Maps to + ancestor:2-4
376337	434824	35207362	Degenerative disease of nervous system, unspecified	G31.9	ICD10CM	Disorder of nervous system	SNOMED	118940003	Maps to	Injury of cranial nerve	SNOMED	17769000	ancestor:3-3	Maps to + ancestor:3-3
376337	434857	35207362	Degenerative disease of nervous system, unspecified	G31.9	ICD10CM	Disorder of nervous system	SNOMED	118940003	Maps to	Coxsackie meningitis	SNOMED	111878007	ancestor:6-7	Maps to + ancestor:6-7
376337	434860	35207362	Degenerative disease of nervous system, unspecified	G31.9	ICD10CM	Disorder of nervous system	SNOMED	118940003	Maps to	Lymphocytic choriomeningitis	SNOMED	398136003	ancestor:5-6	Maps to + ancestor:5-6
376337	434329	35207362	Degenerative disease of nervous system, unspecified	G31.9	ICD10CM	Disorder of nervous system	SNOMED	118940003	Maps to	Spinocerebellar disease	SNOMED	91502009	ancestor:4-4	Maps to + ancestor:4-4
376337	381572	35207362	Degenerative disease of nervous system, unspecified	G31.9	ICD10CM	Disorder of nervous system	SNOMED	118940003	Maps to	Abducens nerve palsy	SNOMED	398760006	ancestor:4-4	Maps to + ancestor:4-4
376337	381559	35207362	Degenerative disease of nervous system, unspecified	G31.9	ICD10CM	Disorder of nervous system	SNOMED	118940003	Maps to	Sensory disorder of eyelid	SNOMED	193950006	ancestor:2-2	Maps to + ancestor:2-2
376337	381551	35207362	Degenerative disease of nervous system, unspecified	G31.9	ICD10CM	Disorder of nervous system	SNOMED	118940003	Maps to	Polyneuropathy due to drug	SNOMED	7339009	ancestor:5-5	Maps to + ancestor:5-5
376337	379027	35207362	Degenerative disease of nervous system, unspecified	G31.9	ICD10CM	Disorder of nervous system	SNOMED	118940003	Maps to	Progressive external ophthalmoplegia	SNOMED	46252003	ancestor:2-4	Maps to + ancestor:2-4
376337	379769	35207362	Degenerative disease of nervous system, unspecified	G31.9	ICD10CM	Disorder of nervous system	SNOMED	118940003	Maps to	Benign neoplasm of brain	SNOMED	92030004	ancestor:4-4	Maps to + ancestor:4-4
376337	379779	35207362	Degenerative disease of nervous system, unspecified	G31.9	ICD10CM	Disorder of nervous system	SNOMED	118940003	Maps to	Subacute delirium	SNOMED	191507002	ancestor:6-6	Maps to + ancestor:6-6
376337	379782	35207362	Degenerative disease of nervous system, unspecified	G31.9	ICD10CM	Disorder of nervous system	SNOMED	118940003	Maps to	Gilles de la Tourette's syndrome	SNOMED	5158005	ancestor:4-4	Maps to + ancestor:4-4
376337	379784	35207362	Degenerative disease of nervous system, unspecified	G31.9	ICD10CM	Disorder of nervous system	SNOMED	118940003	Maps to	Senile dementia with depression	SNOMED	191459006	ancestor:7-7	Maps to + ancestor:7-7
376337	379801	35207362	Degenerative disease of nervous system, unspecified	G31.9	ICD10CM	Disorder of nervous system	SNOMED	118940003	Maps to	Trigeminal neuralgia	SNOMED	31681005	ancestor:4-4	Maps to + ancestor:4-4
376337	379802	35207362	Degenerative disease of nervous system, unspecified	G31.9	ICD10CM	Disorder of nervous system	SNOMED	118940003	Maps to	Neuroleptic malignant syndrome	SNOMED	15244003	ancestor:4-4	Maps to + ancestor:4-4
376337	379012	35207362	Degenerative disease of nervous system, unspecified	G31.9	ICD10CM	Disorder of nervous system	SNOMED	118940003	Maps to	Monoplegia of upper limb	SNOMED	41764006	ancestor:4-4	Maps to + ancestor:4-4
376337	379806	35207362	Degenerative disease of nervous system, unspecified	G31.9	ICD10CM	Disorder of nervous system	SNOMED	118940003	Maps to	Migraine variants	SNOMED	193030005	ancestor:3-3	Maps to + ancestor:3-3
376337	380030	35207362	Degenerative disease of nervous system, unspecified	G31.9	ICD10CM	Disorder of nervous system	SNOMED	118940003	Maps to	Syphilitic acoustic neuritis	SNOMED	19206003	ancestor:3-5	Maps to + ancestor:3-5
376337	380055	35207362	Degenerative disease of nervous system, unspecified	G31.9	ICD10CM	Disorder of nervous system	SNOMED	118940003	Maps to	Primary malignant neoplasm of brain	SNOMED	93727008	ancestor:5-5	Maps to + ancestor:5-5
376337	380089	35207362	Degenerative disease of nervous system, unspecified	G31.9	ICD10CM	Disorder of nervous system	SNOMED	118940003	Maps to	Cerebral degeneration associated with generalized lipidosis	SNOMED	420146005	ancestor:6-6	Maps to + ancestor:6-6
376337	380093	35207362	Degenerative disease of nervous system, unspecified	G31.9	ICD10CM	Disorder of nervous system	SNOMED	118940003	Maps to	Episodic cluster headache	SNOMED	230472004	ancestor:4-4	Maps to + ancestor:4-4
376337	380094	35207362	Degenerative disease of nervous system, unspecified	G31.9	ICD10CM	Disorder of nervous system	SNOMED	118940003	Maps to	Carpal tunnel syndrome	SNOMED	57406009	ancestor:7-8	Maps to + ancestor:7-8
376337	380113	35207362	Degenerative disease of nervous system, unspecified	G31.9	ICD10CM	Disorder of nervous system	SNOMED	118940003	Maps to	Hemorrhage in optic nerve sheaths	SNOMED	14460007	ancestor:3-3	Maps to + ancestor:3-3
376337	380120	35207362	Degenerative disease of nervous system, unspecified	G31.9	ICD10CM	Disorder of nervous system	SNOMED	118940003	Maps to	Strabismus in neuromuscular disorder	SNOMED	111532006	ancestor:2-2	Maps to + ancestor:2-2
376337	379818	35207362	Degenerative disease of nervous system, unspecified	G31.9	ICD10CM	Disorder of nervous system	SNOMED	118940003	Maps to	Retrobulbar neuritis	SNOMED	230507009	ancestor:5-5	Maps to + ancestor:5-5
376337	380126	35207362	Degenerative disease of nervous system, unspecified	G31.9	ICD10CM	Disorder of nervous system	SNOMED	118940003	Maps to	Rheumatic chorea with heart involvement	SNOMED	57803009	ancestor:4-4	Maps to + ancestor:4-4
376337	379008	35207362	Degenerative disease of nervous system, unspecified	G31.9	ICD10CM	Disorder of nervous system	SNOMED	118940003	Maps to	Stiff-man syndrome	SNOMED	5217008	ancestor:3-4	Maps to + ancestor:3-4
376337	378848	35207362	Degenerative disease of nervous system, unspecified	G31.9	ICD10CM	Disorder of nervous system	SNOMED	118940003	Maps to	Iniencephaly	SNOMED	2438005	ancestor:4-4	Maps to + ancestor:4-4
376337	378264	35207362	Degenerative disease of nervous system, unspecified	G31.9	ICD10CM	Disorder of nervous system	SNOMED	118940003	Maps to	Open fracture of base of skull with cerebral laceration AND contusion	SNOMED	30371007	ancestor:6-9	Maps to + ancestor:6-9
376337	378419	35207362	Degenerative disease of nervous system, unspecified	G31.9	ICD10CM	Disorder of nervous system	SNOMED	118940003	Maps to	Alzheimer's disease	SNOMED	26929004	ancestor:5-6	Maps to + ancestor:5-6
376337	378420	35207362	Degenerative disease of nervous system, unspecified	G31.9	ICD10CM	Disorder of nervous system	SNOMED	118940003	Maps to	Paraneoplastic neuropathy	SNOMED	77659000	ancestor:2-2	Maps to + ancestor:2-2
376337	378421	35207362	Degenerative disease of nervous system, unspecified	G31.9	ICD10CM	Disorder of nervous system	SNOMED	118940003	Maps to	Alcoholic polyneuropathy	SNOMED	7916009	ancestor:4-6	Maps to + ancestor:4-6
376337	378426	35207362	Degenerative disease of nervous system, unspecified	G31.9	ICD10CM	Disorder of nervous system	SNOMED	118940003	Maps to	Abnormal innervation syndrome	SNOMED	70673006	Subsumes	Maps to + Subsumes
376337	378439	35207362	Degenerative disease of nervous system, unspecified	G31.9	ICD10CM	Disorder of nervous system	SNOMED	118940003	Maps to	Fourth nerve palsy	SNOMED	20610004	ancestor:3-3	Maps to + ancestor:3-3
376337	378533	35207362	Degenerative disease of nervous system, unspecified	G31.9	ICD10CM	Disorder of nervous system	SNOMED	118940003	Maps to	Hydromyelia	SNOMED	11197005	ancestor:3-4	Maps to + ancestor:3-4
376337	379006	35207362	Degenerative disease of nervous system, unspecified	G31.9	ICD10CM	Disorder of nervous system	SNOMED	118940003	Maps to	Cerebral degeneration in childhood	SNOMED	2584003	ancestor:5-5	Maps to + ancestor:5-5
376337	378544	35207362	Degenerative disease of nervous system, unspecified	G31.9	ICD10CM	Disorder of nervous system	SNOMED	118940003	Maps to	Subdural and cerebral hemorrhage due to birth trauma	SNOMED	206188000	ancestor:4-8	Maps to + ancestor:4-8
376337	378686	35207362	Degenerative disease of nervous system, unspecified	G31.9	ICD10CM	Disorder of nervous system	SNOMED	118940003	Maps to	Syphilitic optic atrophy	SNOMED	22386003	ancestor:4-6	Maps to + ancestor:4-6
376337	378726	35207362	Degenerative disease of nervous system, unspecified	G31.9	ICD10CM	Disorder of nervous system	SNOMED	118940003	Maps to	Dementia associated with alcoholism	SNOMED	281004	ancestor:6-6	Maps to + ancestor:6-6
376337	378735	35207362	Degenerative disease of nervous system, unspecified	G31.9	ICD10CM	Disorder of nervous system	SNOMED	118940003	Maps to	Migraine without aura	SNOMED	56097005	ancestor:3-3	Maps to + ancestor:3-3
376337	378741	35207362	Degenerative disease of nervous system, unspecified	G31.9	ICD10CM	Disorder of nervous system	SNOMED	118940003	Maps to	Brachial plexus disorder	SNOMED	3548001	ancestor:3-4	Maps to + ancestor:3-4
376337	378774	35207362	Degenerative disease of nervous system, unspecified	G31.9	ICD10CM	Disorder of nervous system	SNOMED	118940003	Maps to	Moyamoya disease	SNOMED	69116000	ancestor:3-3	Maps to + ancestor:3-3
376337	378839	35207362	Degenerative disease of nervous system, unspecified	G31.9	ICD10CM	Disorder of nervous system	SNOMED	118940003	Maps to	Spina bifida with hydrocephalus	SNOMED	53318002	ancestor:4-5	Maps to + ancestor:4-5
376337	378840	35207362	Degenerative disease of nervous system, unspecified	G31.9	ICD10CM	Disorder of nervous system	SNOMED	118940003	Maps to	Thoracic spina bifida with hydrocephalus	SNOMED	203935000	ancestor:5-6	Maps to + ancestor:5-6
376337	378679	35207362	Degenerative disease of nervous system, unspecified	G31.9	ICD10CM	Disorder of nervous system	SNOMED	118940003	Maps to	Acute poliomyelitis	SNOMED	398102009	ancestor:2-5	Maps to + ancestor:2-5
376337	435803	35207362	Degenerative disease of nervous system, unspecified	G31.9	ICD10CM	Disorder of nervous system	SNOMED	118940003	Maps to	Disorder of glossopharyngeal nerve	SNOMED	80962007	ancestor:3-3	Maps to + ancestor:3-3
376337	380265	35207362	Degenerative disease of nervous system, unspecified	G31.9	ICD10CM	Disorder of nervous system	SNOMED	118940003	Maps to	Injury to oculomotor nerve	SNOMED	212145003	ancestor:4-4	Maps to + ancestor:4-4
376337	380375	35207362	Degenerative disease of nervous system, unspecified	G31.9	ICD10CM	Disorder of nervous system	SNOMED	118940003	Maps to	Organic personality disorder	SNOMED	36217008	ancestor:4-4	Maps to + ancestor:4-4
376337	380986	35207362	Degenerative disease of nervous system, unspecified	G31.9	ICD10CM	Disorder of nervous system	SNOMED	118940003	Maps to	Senile dementia with delusion	SNOMED	371024007	ancestor:6-6	Maps to + ancestor:6-6
376337	380995	35207362	Degenerative disease of nervous system, unspecified	G31.9	ICD10CM	Disorder of nervous system	SNOMED	118940003	Maps to	Neuromyelitis optica	SNOMED	25044007	ancestor:3-5	Maps to + ancestor:3-5
376337	381003	35207362	Degenerative disease of nervous system, unspecified	G31.9	ICD10CM	Disorder of nervous system	SNOMED	118940003	Maps to	Primary lateral sclerosis	SNOMED	81211007	ancestor:3-3	Maps to + ancestor:3-3
376337	381009	35207362	Degenerative disease of nervous system, unspecified	G31.9	ICD10CM	Disorder of nervous system	SNOMED	118940003	Maps to	Chronic inflammatory demyelinating polyradiculoneuropathy	SNOMED	128209004	ancestor:2-6	Maps to + ancestor:2-6
376337	381034	35207362	Degenerative disease of nervous system, unspecified	G31.9	ICD10CM	Disorder of nervous system	SNOMED	118940003	Maps to	Visual deprivation nystagmus	SNOMED	45339001	ancestor:5-5	Maps to + ancestor:5-5
376337	381035	35207362	Degenerative disease of nervous system, unspecified	G31.9	ICD10CM	Disorder of nervous system	SNOMED	118940003	Maps to	Vertigo of central origin	SNOMED	38403006	ancestor:3-3	Maps to + ancestor:3-3
376337	381114	35207362	Degenerative disease of nervous system, unspecified	G31.9	ICD10CM	Disorder of nervous system	SNOMED	118940003	Maps to	Microcephalus	SNOMED	1829003	ancestor:3-3	Maps to + ancestor:3-3
376337	380975	35207362	Degenerative disease of nervous system, unspecified	G31.9	ICD10CM	Disorder of nervous system	SNOMED	118940003	Maps to	Neurofibromatosis type 2	SNOMED	92503002	ancestor:2-4	Maps to + ancestor:2-4
376337	381270	35207362	Degenerative disease of nervous system, unspecified	G31.9	ICD10CM	Disorder of nervous system	SNOMED	118940003	Maps to	Parkinson's disease	SNOMED	49049000	ancestor:5-5	Maps to + ancestor:5-5
376337	381278	35207362	Degenerative disease of nervous system, unspecified	G31.9	ICD10CM	Disorder of nervous system	SNOMED	118940003	Maps to	Cluster headache	SNOMED	193031009	ancestor:3-3	Maps to + ancestor:3-3
376337	381310	35207362	Degenerative disease of nervous system, unspecified	G31.9	ICD10CM	Disorder of nervous system	SNOMED	118940003	Maps to	Deficiency of smooth pursuit movements	SNOMED	34406007	ancestor:2-2	Maps to + ancestor:2-2
376337	381316	35207362	Degenerative disease of nervous system, unspecified	G31.9	ICD10CM	Disorder of nervous system	SNOMED	118940003	Maps to	Cerebrovascular accident	SNOMED	230690007	ancestor:4-4	Maps to + ancestor:4-4
376337	381504	35207362	Degenerative disease of nervous system, unspecified	G31.9	ICD10CM	Disorder of nervous system	SNOMED	118940003	Maps to	Post-herpetic trigeminal neuralgia	SNOMED	17974002	ancestor:4-4	Maps to + ancestor:4-4
376337	381537	35207362	Degenerative disease of nervous system, unspecified	G31.9	ICD10CM	Disorder of nervous system	SNOMED	118940003	Maps to	Organic anxiety disorder	SNOMED	17496003	ancestor:5-5	Maps to + ancestor:5-5
376337	381548	35207362	Degenerative disease of nervous system, unspecified	G31.9	ICD10CM	Disorder of nervous system	SNOMED	118940003	Maps to	Monoplegia	SNOMED	86022000	ancestor:3-3	Maps to + ancestor:3-3
376337	381549	35207362	Degenerative disease of nervous system, unspecified	G31.9	ICD10CM	Disorder of nervous system	SNOMED	118940003	Maps to	Migraine with aura	SNOMED	4473006	ancestor:3-3	Maps to + ancestor:3-3
376337	381275	35207362	Degenerative disease of nervous system, unspecified	G31.9	ICD10CM	Disorder of nervous system	SNOMED	118940003	Maps to	Anterior horn cell disease	SNOMED	85672005	ancestor:3-3	Maps to + ancestor:3-3
376337	380322	35207362	Degenerative disease of nervous system, unspecified	G31.9	ICD10CM	Disorder of nervous system	SNOMED	118940003	Maps to	Postvaricella encephalitis	SNOMED	186509002	ancestor:5-5	Maps to + ancestor:5-5
376337	380941	35207362	Degenerative disease of nervous system, unspecified	G31.9	ICD10CM	Disorder of nervous system	SNOMED	118940003	Maps to	Herpetic meningoencephalitis	SNOMED	9678009	ancestor:6-8	Maps to + ancestor:6-8
376337	380834	35207362	Degenerative disease of nervous system, unspecified	G31.9	ICD10CM	Disorder of nervous system	SNOMED	118940003	Maps to	Coma	SNOMED	371632003	Subsumes	Maps to + Subsumes
376337	380378	35207362	Degenerative disease of nervous system, unspecified	G31.9	ICD10CM	Disorder of nervous system	SNOMED	118940003	Maps to	Epilepsy	SNOMED	84757009	ancestor:4-4	Maps to + ancestor:4-4
376337	380393	35207362	Degenerative disease of nervous system, unspecified	G31.9	ICD10CM	Disorder of nervous system	SNOMED	118940003	Maps to	Monoplegia of upper limb affecting non-dominant side	SNOMED	426536006	ancestor:5-5	Maps to + ancestor:5-5
376337	380394	35207362	Degenerative disease of nervous system, unspecified	G31.9	ICD10CM	Disorder of nervous system	SNOMED	118940003	Maps to	Idiopathic progressive polyneuropathy	SNOMED	33209009	ancestor:4-4	Maps to + ancestor:4-4
376337	380398	35207362	Degenerative disease of nervous system, unspecified	G31.9	ICD10CM	Disorder of nervous system	SNOMED	118940003	Maps to	Hereditary sensory neuropathy	SNOMED	11442006	ancestor:3-4	Maps to + ancestor:3-4
376337	380410	35207362	Degenerative disease of nervous system, unspecified	G31.9	ICD10CM	Disorder of nervous system	SNOMED	118940003	Maps to	Nutritional optic neuropathy	SNOMED	82108004	ancestor:4-4	Maps to + ancestor:4-4
376337	380412	35207362	Degenerative disease of nervous system, unspecified	G31.9	ICD10CM	Disorder of nervous system	SNOMED	118940003	Maps to	Total ophthalmoplegia	SNOMED	78097002	ancestor:4-4	Maps to + ancestor:4-4
376337	380533	35207362	Degenerative disease of nervous system, unspecified	G31.9	ICD10CM	Disorder of nervous system	SNOMED	118940003	Maps to	Convulsions in the newborn	SNOMED	87476004	ancestor:3-4	Maps to + ancestor:3-4
376337	380839	35207362	Degenerative disease of nervous system, unspecified	G31.9	ICD10CM	Disorder of nervous system	SNOMED	118940003	Maps to	Tuberous sclerosis syndrome	SNOMED	7199000	ancestor:2-3	Maps to + ancestor:2-3
376337	380534	35207362	Degenerative disease of nervous system, unspecified	G31.9	ICD10CM	Disorder of nervous system	SNOMED	118940003	Maps to	Tetany	SNOMED	10629009	Subsumes	Maps to + Subsumes
376337	380639	35207362	Degenerative disease of nervous system, unspecified	G31.9	ICD10CM	Disorder of nervous system	SNOMED	118940003	Maps to	Rubella with neurological complication	SNOMED	186567003	ancestor:2-2	Maps to + ancestor:2-2
376337	380661	35207362	Degenerative disease of nervous system, unspecified	G31.9	ICD10CM	Disorder of nervous system	SNOMED	118940003	Maps to	Primary malignant neoplasm of cerebrum	SNOMED	93749002	ancestor:6-6	Maps to + ancestor:6-6
376337	380688	35207362	Degenerative disease of nervous system, unspecified	G31.9	ICD10CM	Disorder of nervous system	SNOMED	118940003	Maps to	Hypoglycemic coma	SNOMED	267384006	ancestor:2-3	Maps to + ancestor:2-3
376337	380701	35207362	Degenerative disease of nervous system, unspecified	G31.9	ICD10CM	Disorder of nervous system	SNOMED	118940003	Maps to	Diffuse Lewy body disease	SNOMED	80098002	ancestor:4-6	Maps to + ancestor:4-6
376337	380702	35207362	Degenerative disease of nervous system, unspecified	G31.9	ICD10CM	Disorder of nervous system	SNOMED	118940003	Maps to	Cerebral cyst	SNOMED	40720005	ancestor:3-3	Maps to + ancestor:3-3
376337	380729	35207362	Degenerative disease of nervous system, unspecified	G31.9	ICD10CM	Disorder of nervous system	SNOMED	118940003	Maps to	Primary optic atrophy	SNOMED	21098003	ancestor:4-5	Maps to + ancestor:4-5
376337	380826	35207362	Degenerative disease of nervous system, unspecified	G31.9	ICD10CM	Disorder of nervous system	SNOMED	118940003	Maps to	Cervical spina bifida without hydrocephalus - closed	SNOMED	204010001	ancestor:5-5	Maps to + ancestor:5-5
376337	380632	35207362	Degenerative disease of nervous system, unspecified	G31.9	ICD10CM	Disorder of nervous system	SNOMED	118940003	Maps to	Meningococcal encephalitis	SNOMED	18071005	ancestor:6-6	Maps to + ancestor:6-6
376337	378158	35207362	Degenerative disease of nervous system, unspecified	G31.9	ICD10CM	Disorder of nervous system	SNOMED	118940003	Maps to	Convergence palsy	SNOMED	194132009	ancestor:3-3	Maps to + ancestor:3-3
376337	435805	35207362	Degenerative disease of nervous system, unspecified	G31.9	ICD10CM	Disorder of nervous system	SNOMED	118940003	Maps to	Cerebrospinal fluid rhinorrhea	SNOMED	85638002	ancestor:3-3	Maps to + ancestor:3-3
376337	436090	35207362	Degenerative disease of nervous system, unspecified	G31.9	ICD10CM	Disorder of nervous system	SNOMED	118940003	Maps to	Staphylococcal meningitis	SNOMED	12166008	ancestor:5-6	Maps to + ancestor:5-6
376337	442336	35207362	Degenerative disease of nervous system, unspecified	G31.9	ICD10CM	Disorder of nervous system	SNOMED	118940003	Maps to	Mumps meningitis	SNOMED	44201003	ancestor:6-7	Maps to + ancestor:6-7
376337	36715648	35207362	Degenerative disease of nervous system, unspecified	G31.9	ICD10CM	Disorder of nervous system	SNOMED	118940003	Maps to	Anterior cord syndrome of cervical spinal cord at C2 level	SNOMED	721382008	ancestor:5-5	Maps to + ancestor:5-5
376337	442543	35207362	Degenerative disease of nervous system, unspecified	G31.9	ICD10CM	Disorder of nervous system	SNOMED	118940003	Maps to	Monoplegic cerebral palsy	SNOMED	56409008	ancestor:3-5	Maps to + ancestor:3-5
376337	442582	35207362	Degenerative disease of nervous system, unspecified	G31.9	ICD10CM	Disorder of nervous system	SNOMED	118940003	Maps to	Alcohol-induced psychotic disorder with delusions	SNOMED	61144001	ancestor:7-7	Maps to + ancestor:7-7
376337	442616	35207362	Degenerative disease of nervous system, unspecified	G31.9	ICD10CM	Disorder of nervous system	SNOMED	118940003	Maps to	Brain stem contusion with open intracranial wound AND loss of consciousness	SNOMED	66393002	ancestor:4-8	Maps to + ancestor:4-8
376337	442630	35207362	Degenerative disease of nervous system, unspecified	G31.9	ICD10CM	Disorder of nervous system	SNOMED	118940003	Maps to	Congenital syphilitic meningitis	SNOMED	6267005	ancestor:6-8	Maps to + ancestor:6-8
376337	442631	35207362	Degenerative disease of nervous system, unspecified	G31.9	ICD10CM	Disorder of nervous system	SNOMED	118940003	Maps to	Abnormal cerebral signs in the newborn	SNOMED	63814006	ancestor:3-3	Maps to + ancestor:3-3
376337	442754	35207362	Degenerative disease of nervous system, unspecified	G31.9	ICD10CM	Disorder of nervous system	SNOMED	118940003	Maps to	Convergence excess	SNOMED	67320001	ancestor:3-3	Maps to + ancestor:3-3
376337	442759	35207362	Degenerative disease of nervous system, unspecified	G31.9	ICD10CM	Disorder of nervous system	SNOMED	118940003	Maps to	Gerstmann-Straussler-Scheinker syndrome	SNOMED	67155006	ancestor:3-5	Maps to + ancestor:3-5
376337	443225	35207362	Degenerative disease of nervous system, unspecified	G31.9	ICD10CM	Disorder of nervous system	SNOMED	118940003	Maps to	Head and neck superficial nerve injury	SNOMED	269255007	ancestor:5-5	Maps to + ancestor:5-5
376337	443362	35207362	Degenerative disease of nervous system, unspecified	G31.9	ICD10CM	Disorder of nervous system	SNOMED	118940003	Maps to	Variant Creutzfeldt-Jakob disease	SNOMED	304603007	ancestor:5-5	Maps to + ancestor:5-5
376337	443453	35207362	Degenerative disease of nervous system, unspecified	G31.9	ICD10CM	Disorder of nervous system	SNOMED	118940003	Maps to	Myelitis due to herpes simplex	SNOMED	426599002	ancestor:4-6	Maps to + ancestor:4-6
376337	443454	35207362	Degenerative disease of nervous system, unspecified	G31.9	ICD10CM	Disorder of nervous system	SNOMED	118940003	Maps to	Cerebral infarction	SNOMED	432504007	ancestor:4-4	Maps to + ancestor:4-4
376337	443464	35207362	Degenerative disease of nervous system, unspecified	G31.9	ICD10CM	Disorder of nervous system	SNOMED	118940003	Maps to	Central pain syndrome	SNOMED	426566004	ancestor:2-2	Maps to + ancestor:2-2
376337	443525	35207362	Degenerative disease of nervous system, unspecified	G31.9	ICD10CM	Disorder of nervous system	SNOMED	118940003	Maps to	Monoplegia of dominant upper limb as a late effect of cerebrovascular accident	SNOMED	427065003	ancestor:4-7	Maps to + ancestor:4-7
376337	442278	35207362	Degenerative disease of nervous system, unspecified	G31.9	ICD10CM	Disorder of nervous system	SNOMED	118940003	Maps to	Trypanosomiasis with meningitis	SNOMED	5566009	ancestor:5-6	Maps to + ancestor:5-6
376337	442167	35207362	Degenerative disease of nervous system, unspecified	G31.9	ICD10CM	Disorder of nervous system	SNOMED	118940003	Maps to	Neoplasm of uncertain behavior of craniopharyngeal duct	SNOMED	94808000	ancestor:5-9	Maps to + ancestor:5-9
376337	442134	35207362	Degenerative disease of nervous system, unspecified	G31.9	ICD10CM	Disorder of nervous system	SNOMED	118940003	Maps to	Primary malignant neoplasm of craniopharyngeal duct	SNOMED	93768004	ancestor:8-9	Maps to + ancestor:8-9
376337	442114	35207362	Degenerative disease of nervous system, unspecified	G31.9	ICD10CM	Disorder of nervous system	SNOMED	118940003	Maps to	Cortex laceration with open intracranial wound AND loss of consciousness	SNOMED	41870008	ancestor:4-10	Maps to + ancestor:4-10
376337	440937	35207362	Degenerative disease of nervous system, unspecified	G31.9	ICD10CM	Disorder of nervous system	SNOMED	118940003	Maps to	Tuberculoma of meninges	SNOMED	35786001	ancestor:4-7	Maps to + ancestor:4-7
376337	441130	35207362	Degenerative disease of nervous system, unspecified	G31.9	ICD10CM	Disorder of nervous system	SNOMED	118940003	Maps to	Meningeal irritation	SNOMED	70784009	ancestor:3-3	Maps to + ancestor:3-3
376337	441228	35207362	Degenerative disease of nervous system, unspecified	G31.9	ICD10CM	Disorder of nervous system	SNOMED	118940003	Maps to	Syphilitic meningitis	SNOMED	301086002	ancestor:5-7	Maps to + ancestor:5-7
376337	441233	35207362	Degenerative disease of nervous system, unspecified	G31.9	ICD10CM	Disorder of nervous system	SNOMED	118940003	Maps to	Primary malignant neoplasm of frontal lobe	SNOMED	93807001	ancestor:7-7	Maps to + ancestor:7-7
376337	441280	35207362	Degenerative disease of nervous system, unspecified	G31.9	ICD10CM	Disorder of nervous system	SNOMED	118940003	Maps to	Schwartz-Jampel syndrome	SNOMED	29145002	ancestor:2-3	Maps to + ancestor:2-3
376337	441479	35207362	Degenerative disease of nervous system, unspecified	G31.9	ICD10CM	Disorder of nervous system	SNOMED	118940003	Maps to	Injury of cutaneous sensory nerve of lower limb	SNOMED	77706007	ancestor:5-6	Maps to + ancestor:5-6
376337	441554	35207362	Degenerative disease of nervous system, unspecified	G31.9	ICD10CM	Disorder of nervous system	SNOMED	118940003	Maps to	Friedreich's ataxia	SNOMED	10394003	ancestor:5-5	Maps to + ancestor:5-5
376337	443536	35207362	Degenerative disease of nervous system, unspecified	G31.9	ICD10CM	Disorder of nervous system	SNOMED	118940003	Maps to	Post-infective myelitis	SNOMED	426266003	ancestor:4-4	Maps to + ancestor:4-4
376337	441564	35207362	Degenerative disease of nervous system, unspecified	G31.9	ICD10CM	Disorder of nervous system	SNOMED	118940003	Maps to	Optic disc edema associated with retinal disorder	SNOMED	424669003	ancestor:6-6	Maps to + ancestor:6-6
376337	441709	35207362	Degenerative disease of nervous system, unspecified	G31.9	ICD10CM	Disorder of nervous system	SNOMED	118940003	Maps to	Subarachnoid hemorrhage following injury with open intracranial wound	SNOMED	5251007	ancestor:8-8	Maps to + ancestor:8-8
376337	441775	35207362	Degenerative disease of nervous system, unspecified	G31.9	ICD10CM	Disorder of nervous system	SNOMED	118940003	Maps to	Tuberculosis of meninges	SNOMED	58437007	ancestor:4-7	Maps to + ancestor:4-7
376337	441787	35207362	Degenerative disease of nervous system, unspecified	G31.9	ICD10CM	Disorder of nervous system	SNOMED	118940003	Maps to	Herpes simplex meningitis	SNOMED	23291008	ancestor:5-6	Maps to + ancestor:5-6
376337	441806	35207362	Degenerative disease of nervous system, unspecified	G31.9	ICD10CM	Disorder of nervous system	SNOMED	118940003	Maps to	Primary malignant neoplasm of brain stem	SNOMED	93726004	ancestor:6-6	Maps to + ancestor:6-6
376337	441848	35207362	Degenerative disease of nervous system, unspecified	G31.9	ICD10CM	Disorder of nervous system	SNOMED	118940003	Maps to	Cranial nerve disorder	SNOMED	73013002	ancestor:2-2	Maps to + ancestor:2-2
376337	441963	35207362	Degenerative disease of nervous system, unspecified	G31.9	ICD10CM	Disorder of nervous system	SNOMED	118940003	Maps to	Prader-Willi syndrome	SNOMED	89392001	ancestor:9-9	Maps to + ancestor:9-9
376337	442008	35207362	Degenerative disease of nervous system, unspecified	G31.9	ICD10CM	Disorder of nervous system	SNOMED	118940003	Maps to	Injury at T7-T12 level with spinal cord injury AND without bone injury	SNOMED	25331007	ancestor:6-6	Maps to + ancestor:6-6
376337	441565	35207362	Degenerative disease of nervous system, unspecified	G31.9	ICD10CM	Disorder of nervous system	SNOMED	118940003	Maps to	Disorder of optic chiasm associated with vascular disorder	SNOMED	89654006	ancestor:4-4	Maps to + ancestor:4-4
376337	443551	35207362	Degenerative disease of nervous system, unspecified	G31.9	ICD10CM	Disorder of nervous system	SNOMED	118940003	Maps to	Apraxia due to cerebrovascular accident	SNOMED	428668000	ancestor:3-3	Maps to + ancestor:3-3
376337	443586	35207362	Degenerative disease of nervous system, unspecified	G31.9	ICD10CM	Disorder of nervous system	SNOMED	118940003	Maps to	Transient organic mental disorder	SNOMED	428703001	ancestor:2-4	Maps to + ancestor:2-4
376337	443588	35207362	Degenerative disease of nervous system, unspecified	G31.9	ICD10CM	Disorder of nervous system	SNOMED	118940003	Maps to	Malignant neoplasm of brain	SNOMED	428061005	ancestor:4-4	Maps to + ancestor:4-4
376337	444038	35207362	Degenerative disease of nervous system, unspecified	G31.9	ICD10CM	Disorder of nervous system	SNOMED	118940003	Maps to	Psychoactive substance-induced organic mood disorder	SNOMED	37331004	ancestor:5-5	Maps to + ancestor:5-5
376337	444091	35207362	Degenerative disease of nervous system, unspecified	G31.9	ICD10CM	Disorder of nervous system	SNOMED	118940003	Maps to	Multi-infarct dementia with delirium	SNOMED	10349009	ancestor:6-8	Maps to + ancestor:6-8
376337	444120	35207362	Degenerative disease of nervous system, unspecified	G31.9	ICD10CM	Disorder of nervous system	SNOMED	118940003	Maps to	Rheumatic chorea	SNOMED	46826000	ancestor:3-3	Maps to + ancestor:3-3
376337	444196	35207362	Degenerative disease of nervous system, unspecified	G31.9	ICD10CM	Disorder of nervous system	SNOMED	118940003	Maps to	Intracranial hemorrhage following injury with moderate loss of consciousness	SNOMED	127310009	ancestor:4-8	Maps to + ancestor:4-8
376337	444197	35207362	Degenerative disease of nervous system, unspecified	G31.9	ICD10CM	Disorder of nervous system	SNOMED	118940003	Maps to	Intracranial hemorrhage following injury with brief loss of consciousness	SNOMED	127309004	ancestor:7-7	Maps to + ancestor:7-7
376337	444198	35207362	Degenerative disease of nervous system, unspecified	G31.9	ICD10CM	Disorder of nervous system	SNOMED	118940003	Maps to	Intracranial hemorrhage following injury with loss of consciousness	SNOMED	127308007	ancestor:6-6	Maps to + ancestor:6-6
376337	444292	35207362	Degenerative disease of nervous system, unspecified	G31.9	ICD10CM	Disorder of nervous system	SNOMED	118940003	Maps to	Cerebral depression in newborn	SNOMED	87227007	ancestor:3-3	Maps to + ancestor:3-3
376337	444022	35207362	Degenerative disease of nervous system, unspecified	G31.9	ICD10CM	Disorder of nervous system	SNOMED	118940003	Maps to	Tetraplegic cerebral palsy	SNOMED	48721008	ancestor:3-5	Maps to + ancestor:3-5
376337	444373	35207362	Degenerative disease of nervous system, unspecified	G31.9	ICD10CM	Disorder of nervous system	SNOMED	118940003	Maps to	Kuru	SNOMED	86188000	ancestor:6-6	Maps to + ancestor:6-6
376337	759831	35207362	Degenerative disease of nervous system, unspecified	G31.9	ICD10CM	Disorder of nervous system	SNOMED	118940003	Maps to	Bilateral paralytic syndrome as late effect of stroke	SNOMED	106000000000000	ancestor:3-3	Maps to + ancestor:3-3
376337	760964	35207362	Degenerative disease of nervous system, unspecified	G31.9	ICD10CM	Disorder of nervous system	SNOMED	118940003	Maps to	Intractable hemiplegic migraine	SNOMED	124000000000000	ancestor:5-5	Maps to + ancestor:5-5
376337	760965	35207362	Degenerative disease of nervous system, unspecified	G31.9	ICD10CM	Disorder of nervous system	SNOMED	118940003	Maps to	Hemiplegic status migrainosus	SNOMED	124000000000000	ancestor:4-5	Maps to + ancestor:4-5
376337	760966	35207362	Degenerative disease of nervous system, unspecified	G31.9	ICD10CM	Disorder of nervous system	SNOMED	118940003	Maps to	Intractable hemiplegic status migrainosus	SNOMED	124000000000000	ancestor:4-6	Maps to + ancestor:4-6
376337	760969	35207362	Degenerative disease of nervous system, unspecified	G31.9	ICD10CM	Disorder of nervous system	SNOMED	118940003	Maps to	Status migrainosus with aura	SNOMED	124000000000000	ancestor:4-4	Maps to + ancestor:4-4
376337	761783	35207362	Degenerative disease of nervous system, unspecified	G31.9	ICD10CM	Disorder of nervous system	SNOMED	118940003	Maps to	Intractable juvenile myoclonic status epilepticus	SNOMED	1.6e+16	ancestor:6-10	Maps to + ancestor:6-10
376337	762067	35207362	Degenerative disease of nervous system, unspecified	G31.9	ICD10CM	Disorder of nervous system	SNOMED	118940003	Maps to	Lesion of left femoral nerve	SNOMED	290000000000000	ancestor:5-5	Maps to + ancestor:5-5
376337	444407	35207362	Degenerative disease of nervous system, unspecified	G31.9	ICD10CM	Disorder of nervous system	SNOMED	118940003	Maps to	Prion disease	SNOMED	20484008	ancestor:4-4	Maps to + ancestor:4-4
376337	440893	35207362	Degenerative disease of nervous system, unspecified	G31.9	ICD10CM	Disorder of nervous system	SNOMED	118940003	Maps to	Injury of axillary nerve	SNOMED	47185005	ancestor:5-6	Maps to + ancestor:5-6
376337	443930	35207362	Degenerative disease of nervous system, unspecified	G31.9	ICD10CM	Disorder of nervous system	SNOMED	118940003	Maps to	Psychoactive substance-induced organic delusional disorder	SNOMED	32552001	ancestor:5-5	Maps to + ancestor:5-5
376337	443864	35207362	Degenerative disease of nervous system, unspecified	G31.9	ICD10CM	Disorder of nervous system	SNOMED	118940003	Maps to	Multi-infarct dementia with depression	SNOMED	14070001	ancestor:6-8	Maps to + ancestor:6-8
376337	443599	35207362	Degenerative disease of nervous system, unspecified	G31.9	ICD10CM	Disorder of nervous system	SNOMED	118940003	Maps to	Paralytic syndrome of nondominant side as late effect of stroke	SNOMED	430947007	ancestor:5-6	Maps to + ancestor:5-6
376337	443605	35207362	Degenerative disease of nervous system, unspecified	G31.9	ICD10CM	Disorder of nervous system	SNOMED	118940003	Maps to	Vascular dementia	SNOMED	429998004	ancestor:6-6	Maps to + ancestor:6-6
376337	443606	35207362	Degenerative disease of nervous system, unspecified	G31.9	ICD10CM	Disorder of nervous system	SNOMED	118940003	Maps to	Bilateral neural hearing loss	SNOMED	430977001	ancestor:5-5	Maps to + ancestor:5-5
376337	443607	35207362	Degenerative disease of nervous system, unspecified	G31.9	ICD10CM	Disorder of nervous system	SNOMED	118940003	Maps to	Acquired torsion dystonia	SNOMED	433493000	ancestor:6-6	Maps to + ancestor:6-6
376337	443609	35207362	Degenerative disease of nervous system, unspecified	G31.9	ICD10CM	Disorder of nervous system	SNOMED	118940003	Maps to	Paralytic syndrome of dominant side as late effect of stroke	SNOMED	430959006	ancestor:5-6	Maps to + ancestor:5-6
376337	443616	35207362	Degenerative disease of nervous system, unspecified	G31.9	ICD10CM	Disorder of nervous system	SNOMED	118940003	Maps to	Refractory migraine without aura	SNOMED	423279000	ancestor:4-4	Maps to + ancestor:4-4
376337	443619	35207362	Degenerative disease of nervous system, unspecified	G31.9	ICD10CM	Disorder of nervous system	SNOMED	118940003	Maps to	Refractory migraine variants	SNOMED	425365009	ancestor:4-4	Maps to + ancestor:4-4
376337	443881	35207362	Degenerative disease of nervous system, unspecified	G31.9	ICD10CM	Disorder of nervous system	SNOMED	118940003	Maps to	Encephalitis due to European subtype of tick-borne encephalitis virus	SNOMED	16901001	ancestor:6-7	Maps to + ancestor:6-7
376337	443700	35207362	Degenerative disease of nervous system, unspecified	G31.9	ICD10CM	Disorder of nervous system	SNOMED	118940003	Maps to	Eclampsia	SNOMED	15938005	ancestor:3-4	Maps to + ancestor:3-4
376337	443735	35207362	Degenerative disease of nervous system, unspecified	G31.9	ICD10CM	Disorder of nervous system	SNOMED	118940003	Maps to	Coma due to diabetes mellitus	SNOMED	420662003	ancestor:2-3	Maps to + ancestor:2-3
376337	443746	35207362	Degenerative disease of nervous system, unspecified	G31.9	ICD10CM	Disorder of nervous system	SNOMED	118940003	Maps to	Eosinophilic meningitis	SNOMED	25671008	ancestor:4-4	Maps to + ancestor:4-4
376337	443752	35207362	Degenerative disease of nervous system, unspecified	G31.9	ICD10CM	Disorder of nervous system	SNOMED	118940003	Maps to	Ventricular hemorrhage	SNOMED	23276006	ancestor:4-4	Maps to + ancestor:4-4
376337	443776	35207362	Degenerative disease of nervous system, unspecified	G31.9	ICD10CM	Disorder of nervous system	SNOMED	118940003	Maps to	Brachial radiculitis	SNOMED	27830001	ancestor:5-6	Maps to + ancestor:5-6
376337	443790	35207362	Degenerative disease of nervous system, unspecified	G31.9	ICD10CM	Disorder of nervous system	SNOMED	118940003	Maps to	Multi-infarct dementia with delusions	SNOMED	25772007	ancestor:6-8	Maps to + ancestor:6-8
376337	443798	35207362	Degenerative disease of nervous system, unspecified	G31.9	ICD10CM	Disorder of nervous system	SNOMED	118940003	Maps to	Brain stem contusion without open intracranial wound AND with loss of consciousness	SNOMED	29807001	ancestor:6-8	Maps to + ancestor:6-8
376337	443802	35207362	Degenerative disease of nervous system, unspecified	G31.9	ICD10CM	Disorder of nervous system	SNOMED	118940003	Maps to	Postvaccinal encephalomyelitis	SNOMED	31367003	ancestor:5-5	Maps to + ancestor:5-5
376337	443730	35207362	Degenerative disease of nervous system, unspecified	G31.9	ICD10CM	Disorder of nervous system	SNOMED	118940003	Maps to	Disorder of nervous system due to diabetes mellitus	SNOMED	422088007	Subsumes	Maps to + Subsumes
376337	440890	35207362	Degenerative disease of nervous system, unspecified	G31.9	ICD10CM	Disorder of nervous system	SNOMED	118940003	Maps to	Cervical sympathetic nerve injury	SNOMED	212239002	ancestor:5-6	Maps to + ancestor:5-6
376337	440870	35207362	Degenerative disease of nervous system, unspecified	G31.9	ICD10CM	Disorder of nervous system	SNOMED	118940003	Maps to	Subdural hemorrhage following injury with open intracranial wound, with no loss of consciousness	SNOMED	209958006	ancestor:6-9	Maps to + ancestor:6-9
376337	440868	35207362	Degenerative disease of nervous system, unspecified	G31.9	ICD10CM	Disorder of nervous system	SNOMED	118940003	Maps to	Cortex contusion without open intracranial wound AND with concussion	SNOMED	16319002	ancestor:5-9	Maps to + ancestor:5-9
376337	437389	35207362	Degenerative disease of nervous system, unspecified	G31.9	ICD10CM	Disorder of nervous system	SNOMED	118940003	Maps to	Closed fracture of C5-C7 level with central cord syndrome	SNOMED	78157002	ancestor:5-8	Maps to + ancestor:5-8
376337	437496	35207362	Degenerative disease of nervous system, unspecified	G31.9	ICD10CM	Disorder of nervous system	SNOMED	118940003	Maps to	Epidemic vertigo	SNOMED	186738001	ancestor:5-5	Maps to + ancestor:5-5
376337	437536	35207362	Degenerative disease of nervous system, unspecified	G31.9	ICD10CM	Disorder of nervous system	SNOMED	118940003	Maps to	Somatoform autonomic dysfunction - gastrointestinal tract	SNOMED	268650001	ancestor:3-3	Maps to + ancestor:3-3
376337	437538	35207362	Degenerative disease of nervous system, unspecified	G31.9	ICD10CM	Disorder of nervous system	SNOMED	118940003	Maps to	Haemophilus meningitis	SNOMED	192643004	ancestor:5-7	Maps to + ancestor:5-7
376337	437543	35207362	Degenerative disease of nervous system, unspecified	G31.9	ICD10CM	Disorder of nervous system	SNOMED	118940003	Maps to	Multiple cranial nerve palsy	SNOMED	78152008	ancestor:3-3	Maps to + ancestor:3-3
376337	437547	35207362	Degenerative disease of nervous system, unspecified	G31.9	ICD10CM	Disorder of nervous system	SNOMED	118940003	Maps to	Disorder of accessory nerve	SNOMED	84759007	ancestor:3-3	Maps to + ancestor:3-3
376337	437578	35207362	Degenerative disease of nervous system, unspecified	G31.9	ICD10CM	Disorder of nervous system	SNOMED	118940003	Maps to	Cerebrospinal fluid otorrhea	SNOMED	68382005	ancestor:3-3	Maps to + ancestor:3-3
376337	437262	35207362	Degenerative disease of nervous system, unspecified	G31.9	ICD10CM	Disorder of nervous system	SNOMED	118940003	Maps to	Common peroneal nerve lesion	SNOMED	399107008	ancestor:5-5	Maps to + ancestor:5-5
376337	437681	35207362	Degenerative disease of nervous system, unspecified	G31.9	ICD10CM	Disorder of nervous system	SNOMED	118940003	Maps to	Kernicterus due to isoimmunization	SNOMED	359007	ancestor:4-5	Maps to + ancestor:4-5
376337	437772	35207362	Degenerative disease of nervous system, unspecified	G31.9	ICD10CM	Disorder of nervous system	SNOMED	118940003	Maps to	Salmonella meningitis	SNOMED	77645007	ancestor:6-7	Maps to + ancestor:6-7
376337	437841	35207362	Degenerative disease of nervous system, unspecified	G31.9	ICD10CM	Disorder of nervous system	SNOMED	118940003	Maps to	Somatoform autonomic dysfunction - respiratory tract	SNOMED	191952007	ancestor:3-3	Maps to + ancestor:3-3
376337	437876	35207362	Degenerative disease of nervous system, unspecified	G31.9	ICD10CM	Disorder of nervous system	SNOMED	118940003	Maps to	Papilledema - optic disc edema due to raised intracranial pressure	SNOMED	423488006	ancestor:6-6	Maps to + ancestor:6-6
376337	438086	35207362	Degenerative disease of nervous system, unspecified	G31.9	ICD10CM	Disorder of nervous system	SNOMED	118940003	Maps to	Primary malignant neoplasm of parietal lobe	SNOMED	93946000	ancestor:7-7	Maps to + ancestor:7-7
376337	438133	35207362	Degenerative disease of nervous system, unspecified	G31.9	ICD10CM	Disorder of nervous system	SNOMED	118940003	Maps to	Bacterial meningitis due to Gram-negative bacteria	SNOMED	425887005	ancestor:5-6	Maps to + ancestor:5-6
376337	438146	35207362	Degenerative disease of nervous system, unspecified	G31.9	ICD10CM	Disorder of nervous system	SNOMED	118940003	Maps to	Nerve fiber bundle defect	SNOMED	87194000	ancestor:3-3	Maps to + ancestor:3-3
376337	438155	35207362	Degenerative disease of nervous system, unspecified	G31.9	ICD10CM	Disorder of nervous system	SNOMED	118940003	Maps to	Glaucomatous atrophy of optic disc	SNOMED	1207009	ancestor:5-6	Maps to + ancestor:5-6
376337	437763	35207362	Degenerative disease of nervous system, unspecified	G31.9	ICD10CM	Disorder of nervous system	SNOMED	118940003	Maps to	Injury of hypoglossal nerve	SNOMED	78458000	ancestor:4-4	Maps to + ancestor:4-4
376337	438244	35207362	Degenerative disease of nervous system, unspecified	G31.9	ICD10CM	Disorder of nervous system	SNOMED	118940003	Maps to	Congenital hydrocephalus	SNOMED	47032000	ancestor:4-4	Maps to + ancestor:4-4
376337	437251	35207362	Degenerative disease of nervous system, unspecified	G31.9	ICD10CM	Disorder of nervous system	SNOMED	118940003	Maps to	Benign neoplasm of pituitary gland and craniopharyngeal duct	SNOMED	271479005	ancestor:9-10	Maps to + ancestor:9-10
376337	437161	35207362	Degenerative disease of nervous system, unspecified	G31.9	ICD10CM	Disorder of nervous system	SNOMED	118940003	Maps to	Injury of accessory nerve	SNOMED	90630009	ancestor:4-4	Maps to + ancestor:4-4
376337	436091	35207362	Degenerative disease of nervous system, unspecified	G31.9	ICD10CM	Disorder of nervous system	SNOMED	118940003	Maps to	Bacterial meningitis	SNOMED	95883001	ancestor:4-5	Maps to + ancestor:4-5
376337	436101	35207362	Degenerative disease of nervous system, unspecified	G31.9	ICD10CM	Disorder of nervous system	SNOMED	118940003	Maps to	Disorder of meninges	SNOMED	15758002	ancestor:2-2	Maps to + ancestor:2-2
376337	436303	35207362	Degenerative disease of nervous system, unspecified	G31.9	ICD10CM	Disorder of nervous system	SNOMED	118940003	Maps to	Injury of optic chiasm	SNOMED	69820004	ancestor:4-5	Maps to + ancestor:4-5
376337	436336	35207362	Degenerative disease of nervous system, unspecified	G31.9	ICD10CM	Disorder of nervous system	SNOMED	118940003	Maps to	Herpes zoster with nervous system complication	SNOMED	111861003	ancestor:3-3	Maps to + ancestor:3-3
376337	436391	35207362	Degenerative disease of nervous system, unspecified	G31.9	ICD10CM	Disorder of nervous system	SNOMED	118940003	Maps to	Primary cerebellar degeneration	SNOMED	23732000	ancestor:5-5	Maps to + ancestor:5-5
376337	436392	35207362	Degenerative disease of nervous system, unspecified	G31.9	ICD10CM	Disorder of nervous system	SNOMED	118940003	Maps to	Carotid sinus syncope	SNOMED	51723007	ancestor:3-3	Maps to + ancestor:3-3
376337	436430	35207362	Degenerative disease of nervous system, unspecified	G31.9	ICD10CM	Disorder of nervous system	SNOMED	118940003	Maps to	Nontraumatic extradural hemorrhage	SNOMED	397809001	ancestor:4-4	Maps to + ancestor:4-4
376337	437209	35207362	Degenerative disease of nervous system, unspecified	G31.9	ICD10CM	Disorder of nervous system	SNOMED	118940003	Maps to	Echovirus meningitis	SNOMED	192667007	ancestor:6-7	Maps to + ancestor:6-7
376337	436519	35207362	Degenerative disease of nervous system, unspecified	G31.9	ICD10CM	Disorder of nervous system	SNOMED	118940003	Maps to	Perinatal intraventricular hemorrhage	SNOMED	70611002	ancestor:5-5	Maps to + ancestor:5-5
376337	436684	35207362	Degenerative disease of nervous system, unspecified	G31.9	ICD10CM	Disorder of nervous system	SNOMED	118940003	Maps to	Progressive bulbar palsy	SNOMED	54304004	ancestor:3-4	Maps to + ancestor:3-4
376337	436702	35207362	Degenerative disease of nervous system, unspecified	G31.9	ICD10CM	Disorder of nervous system	SNOMED	118940003	Maps to	Pseudopapilledema	SNOMED	57138009	ancestor:5-5	Maps to + ancestor:5-5
376337	436806	35207362	Degenerative disease of nervous system, unspecified	G31.9	ICD10CM	Disorder of nervous system	SNOMED	118940003	Maps to	Congenital anomaly of optic disc	SNOMED	60505005	ancestor:4-5	Maps to + ancestor:4-5
376337	436903	35207362	Degenerative disease of nervous system, unspecified	G31.9	ICD10CM	Disorder of nervous system	SNOMED	118940003	Maps to	Adenoviral meningitis	SNOMED	111850006	ancestor:5-6	Maps to + ancestor:5-6
376337	436926	35207362	Degenerative disease of nervous system, unspecified	G31.9	ICD10CM	Disorder of nervous system	SNOMED	118940003	Maps to	Primary malignant neoplasm of cerebral meninges	SNOMED	93747000	ancestor:6-6	Maps to + ancestor:6-6
376337	436936	35207362	Degenerative disease of nervous system, unspecified	G31.9	ICD10CM	Disorder of nervous system	SNOMED	118940003	Maps to	Benign neoplasm of cranial nerve	SNOMED	92071005	ancestor:3-4	Maps to + ancestor:3-4
376337	437106	35207362	Degenerative disease of nervous system, unspecified	G31.9	ICD10CM	Disorder of nervous system	SNOMED	118940003	Maps to	Intracranial hemorrhage following injury with prolonged loss of consciousness without return to pre-existing conscious level	SNOMED	127312001	ancestor:5-9	Maps to + ancestor:5-9
376337	436526	35207362	Degenerative disease of nervous system, unspecified	G31.9	ICD10CM	Disorder of nervous system	SNOMED	118940003	Maps to	Intracranial hemorrhage following injury with prolonged loss of consciousness AND return to pre-existing conscious level	SNOMED	127311008	ancestor:4-8	Maps to + ancestor:4-8
376337	435960	35207362	Degenerative disease of nervous system, unspecified	G31.9	ICD10CM	Disorder of nervous system	SNOMED	118940003	Maps to	Extradural hemorrhage following injury with open intracranial wound	SNOMED	65189006	ancestor:4-4	Maps to + ancestor:4-4
376337	438270	35207362	Degenerative disease of nervous system, unspecified	G31.9	ICD10CM	Disorder of nervous system	SNOMED	118940003	Maps to	Closed fracture of C5-C7 level with anterior cord syndrome	SNOMED	31235003	ancestor:5-8	Maps to + ancestor:5-8
376337	438280	35207362	Degenerative disease of nervous system, unspecified	G31.9	ICD10CM	Disorder of nervous system	SNOMED	118940003	Maps to	Brain injury with open intracranial wound AND no loss of consciousness	SNOMED	12912004	ancestor:4-5	Maps to + ancestor:4-5
376337	439797	35207362	Degenerative disease of nervous system, unspecified	G31.9	ICD10CM	Disorder of nervous system	SNOMED	118940003	Maps to	Chronic meningitis	SNOMED	21664006	ancestor:2-4	Maps to + ancestor:2-4
376337	439807	35207362	Degenerative disease of nervous system, unspecified	G31.9	ICD10CM	Disorder of nervous system	SNOMED	118940003	Maps to	Femoral neuropathy	SNOMED	25690000	ancestor:4-4	Maps to + ancestor:4-4
376337	439842	35207362	Degenerative disease of nervous system, unspecified	G31.9	ICD10CM	Disorder of nervous system	SNOMED	118940003	Maps to	Disorder of acoustic nerve	SNOMED	77949003	ancestor:3-3	Maps to + ancestor:3-3
376337	439950	35207362	Degenerative disease of nervous system, unspecified	G31.9	ICD10CM	Disorder of nervous system	SNOMED	118940003	Maps to	Intracranial hemorrhage following injury with open intracranial wound AND concussion	SNOMED	78879009	ancestor:5-7	Maps to + ancestor:5-7
376337	439975	35207362	Degenerative disease of nervous system, unspecified	G31.9	ICD10CM	Disorder of nervous system	SNOMED	118940003	Maps to	Injury at C1-C4 level with spinal cord injury AND without bone injury	SNOMED	24392008	ancestor:3-6	Maps to + ancestor:3-6
376337	440244	35207362	Degenerative disease of nervous system, unspecified	G31.9	ICD10CM	Disorder of nervous system	SNOMED	118940003	Maps to	Subarachnoid hemorrhage following injury with open intracranial wound AND loss of consciousness	SNOMED	75507000	ancestor:7-9	Maps to + ancestor:7-9
376337	440323	35207362	Degenerative disease of nervous system, unspecified	G31.9	ICD10CM	Disorder of nervous system	SNOMED	118940003	Maps to	Herpes zoster with meningitis	SNOMED	10491005	ancestor:3-6	Maps to + ancestor:3-6
376337	439675	35207362	Degenerative disease of nervous system, unspecified	G31.9	ICD10CM	Disorder of nervous system	SNOMED	118940003	Maps to	Hepatic coma due to acute hepatitis B with delta agent	SNOMED	186624004	ancestor:7-11	Maps to + ancestor:7-11
376337	440385	35207362	Degenerative disease of nervous system, unspecified	G31.9	ICD10CM	Disorder of nervous system	SNOMED	118940003	Maps to	Obstructive hydrocephalus	SNOMED	230746009	ancestor:4-4	Maps to + ancestor:4-4
376337	440540	35207362	Degenerative disease of nervous system, unspecified	G31.9	ICD10CM	Disorder of nervous system	SNOMED	118940003	Maps to	Open fracture of C1-C4 level with anterior cord syndrome	SNOMED	21978005	ancestor:5-9	Maps to + ancestor:5-9
376337	440551	35207362	Degenerative disease of nervous system, unspecified	G31.9	ICD10CM	Disorder of nervous system	SNOMED	118940003	Maps to	Brain injury with open intracranial wound AND loss of consciousness	SNOMED	13752003	ancestor:3-6	Maps to + ancestor:3-6
376337	440676	35207362	Degenerative disease of nervous system, unspecified	G31.9	ICD10CM	Disorder of nervous system	SNOMED	118940003	Maps to	Neoplasm of uncertain behavior of brain and spinal cord	SNOMED	189484008	ancestor:4-4	Maps to + ancestor:4-4
376337	440699	35207362	Degenerative disease of nervous system, unspecified	G31.9	ICD10CM	Disorder of nervous system	SNOMED	118940003	Maps to	Sarcoid meningitis	SNOMED	192673008	ancestor:2-5	Maps to + ancestor:2-5
376337	440700	35207362	Degenerative disease of nervous system, unspecified	G31.9	ICD10CM	Disorder of nervous system	SNOMED	118940003	Maps to	Communicating hydrocephalus	SNOMED	271569006	ancestor:4-4	Maps to + ancestor:4-4
376337	440703	35207362	Degenerative disease of nervous system, unspecified	G31.9	ICD10CM	Disorder of nervous system	SNOMED	118940003	Maps to	Trigeminal nerve disorder	SNOMED	64309007	ancestor:3-3	Maps to + ancestor:3-3
376337	440858	35207362	Degenerative disease of nervous system, unspecified	G31.9	ICD10CM	Disorder of nervous system	SNOMED	118940003	Maps to	Cortex contusion without open intracranial wound	SNOMED	32106001	ancestor:5-8	Maps to + ancestor:5-8
376337	440390	35207362	Degenerative disease of nervous system, unspecified	G31.9	ICD10CM	Disorder of nervous system	SNOMED	118940003	Maps to	Streptococcal meningitis	SNOMED	4510004	ancestor:5-6	Maps to + ancestor:5-6
376337	438279	35207362	Degenerative disease of nervous system, unspecified	G31.9	ICD10CM	Disorder of nervous system	SNOMED	118940003	Maps to	Extradural hemorrhage following injury with open intracranial wound AND loss of consciousness	SNOMED	111681000	ancestor:5-8	Maps to + ancestor:5-8
376337	439672	35207362	Degenerative disease of nervous system, unspecified	G31.9	ICD10CM	Disorder of nervous system	SNOMED	118940003	Maps to	Hepatic coma due to viral hepatitis C	SNOMED	186628001	ancestor:5-9	Maps to + ancestor:5-9
376337	439654	35207362	Degenerative disease of nervous system, unspecified	G31.9	ICD10CM	Disorder of nervous system	SNOMED	118940003	Maps to	Partial epilepsy with impairment of consciousness	SNOMED	192999003	ancestor:6-6	Maps to + ancestor:6-6
376337	438338	35207362	Degenerative disease of nervous system, unspecified	G31.9	ICD10CM	Disorder of nervous system	SNOMED	118940003	Maps to	Meningococcal meningitis	SNOMED	192644005	ancestor:6-7	Maps to + ancestor:6-7
376337	438418	35207362	Degenerative disease of nervous system, unspecified	G31.9	ICD10CM	Disorder of nervous system	SNOMED	118940003	Maps to	Non-pyogenic meningitis	SNOMED	192679007	ancestor:4-4	Maps to + ancestor:4-4
376337	438476	35207362	Degenerative disease of nervous system, unspecified	G31.9	ICD10CM	Disorder of nervous system	SNOMED	118940003	Maps to	Nephrogenic diabetes insipidus	SNOMED	111395007	ancestor:8-8	Maps to + ancestor:8-8
376337	438580	35207362	Degenerative disease of nervous system, unspecified	G31.9	ICD10CM	Disorder of nervous system	SNOMED	118940003	Maps to	Closed fracture of C5-C7 level with spinal cord injury	SNOMED	46995009	ancestor:5-7	Maps to + ancestor:5-7
376337	438590	35207362	Degenerative disease of nervous system, unspecified	G31.9	ICD10CM	Disorder of nervous system	SNOMED	118940003	Maps to	Brain injury with open intracranial wound	SNOMED	28188001	ancestor:5-5	Maps to + ancestor:5-5
376337	438595	35207362	Degenerative disease of nervous system, unspecified	G31.9	ICD10CM	Disorder of nervous system	SNOMED	118940003	Maps to	Subdural hemorrhage following injury without open intracranial wound AND with no loss of consciousness	SNOMED	40135004	ancestor:4-8	Maps to + ancestor:4-8
376337	438881	35207362	Degenerative disease of nervous system, unspecified	G31.9	ICD10CM	Disorder of nervous system	SNOMED	118940003	Maps to	Closed fracture of C1-C4 level with anterior cord syndrome	SNOMED	53868003	ancestor:5-8	Maps to + ancestor:5-8
376337	439670	35207362	Degenerative disease of nervous system, unspecified	G31.9	ICD10CM	Disorder of nervous system	SNOMED	118940003	Maps to	Acute secondary syphilitic meningitis	SNOMED	186863009	ancestor:3-9	Maps to + ancestor:3-9
376337	438905	35207362	Degenerative disease of nervous system, unspecified	G31.9	ICD10CM	Disorder of nervous system	SNOMED	118940003	Maps to	Late effect of spinal cord injury	SNOMED	81642009	ancestor:4-4	Maps to + ancestor:4-4
376337	438997	35207362	Degenerative disease of nervous system, unspecified	G31.9	ICD10CM	Disorder of nervous system	SNOMED	118940003	Maps to	Neoplasm of uncertain behavior of meninges	SNOMED	109914007	ancestor:4-4	Maps to + ancestor:4-4
376337	439040	35207362	Degenerative disease of nervous system, unspecified	G31.9	ICD10CM	Disorder of nervous system	SNOMED	118940003	Maps to	Subdural hemorrhage	SNOMED	35486000	ancestor:6-6	Maps to + ancestor:6-6
376337	439194	35207362	Degenerative disease of nervous system, unspecified	G31.9	ICD10CM	Disorder of nervous system	SNOMED	118940003	Maps to	Subdural hemorrhage following injury with open intracranial wound AND loss of consciousness	SNOMED	45659008	ancestor:7-9	Maps to + ancestor:7-9
376337	439211	35207362	Degenerative disease of nervous system, unspecified	G31.9	ICD10CM	Disorder of nervous system	SNOMED	118940003	Maps to	Injury of musculocutaneous nerve	SNOMED	7680008	ancestor:5-6	Maps to + ancestor:5-6
376337	439277	35207362	Degenerative disease of nervous system, unspecified	G31.9	ICD10CM	Disorder of nervous system	SNOMED	118940003	Maps to	Alcohol withdrawal hallucinosis	SNOMED	191476005	ancestor:7-7	Maps to + ancestor:7-7
376337	439278	35207362	Degenerative disease of nervous system, unspecified	G31.9	ICD10CM	Disorder of nervous system	SNOMED	118940003	Maps to	Convergence insufficiency	SNOMED	194131002	ancestor:3-3	Maps to + ancestor:3-3
376337	439382	35207362	Degenerative disease of nervous system, unspecified	G31.9	ICD10CM	Disorder of nervous system	SNOMED	118940003	Maps to	Disorder of hypothalamus	SNOMED	399100005	ancestor:4-4	Maps to + ancestor:4-4
376337	438961	35207362	Degenerative disease of nervous system, unspecified	G31.9	ICD10CM	Disorder of nervous system	SNOMED	118940003	Maps to	Herpes zoster iridocyclitis	SNOMED	10698009	ancestor:5-7	Maps to + ancestor:5-7
376337	762069	35207362	Degenerative disease of nervous system, unspecified	G31.9	ICD10CM	Disorder of nervous system	SNOMED	118940003	Maps to	Lesion of right femoral nerve	SNOMED	290000000000000	ancestor:5-5	Maps to + ancestor:5-5
376337	378145	35207362	Degenerative disease of nervous system, unspecified	G31.9	ICD10CM	Disorder of nervous system	SNOMED	118940003	Maps to	Chronic cluster headache	SNOMED	230473009	ancestor:4-4	Maps to + ancestor:4-4
376337	378143	35207362	Degenerative disease of nervous system, unspecified	G31.9	ICD10CM	Disorder of nervous system	SNOMED	118940003	Maps to	Encephalitis	SNOMED	45170000	ancestor:3-3	Maps to + ancestor:3-3
376337	201756	35207362	Degenerative disease of nervous system, unspecified	G31.9	ICD10CM	Disorder of nervous system	SNOMED	118940003	Maps to	Lumbar cord injury without spinal bone injury	SNOMED	212183002	ancestor:5-5	Maps to + ancestor:5-5
376337	253482	35207362	Degenerative disease of nervous system, unspecified	G31.9	ICD10CM	Disorder of nervous system	SNOMED	118940003	Maps to	Cortical blindness	SNOMED	68574006	ancestor:5-5	Maps to + ancestor:5-5
376337	253670	35207362	Degenerative disease of nervous system, unspecified	G31.9	ICD10CM	Disorder of nervous system	SNOMED	118940003	Maps to	Traumatic injury of visual pathways	SNOMED	80499003	ancestor:3-3	Maps to + ancestor:3-3
376337	255711	35207362	Degenerative disease of nervous system, unspecified	G31.9	ICD10CM	Disorder of nervous system	SNOMED	118940003	Maps to	Optic nerve and pathway injury	SNOMED	212141007	ancestor:4-4	Maps to + ancestor:4-4
376337	257293	35207362	Degenerative disease of nervous system, unspecified	G31.9	ICD10CM	Disorder of nervous system	SNOMED	118940003	Maps to	Disorder of visual pathways	SNOMED	54767005	ancestor:2-2	Maps to + ancestor:2-2
376337	259827	35207362	Degenerative disease of nervous system, unspecified	G31.9	ICD10CM	Disorder of nervous system	SNOMED	118940003	Maps to	Disorder of visual pathways associated with neoplasm	SNOMED	75885003	ancestor:3-3	Maps to + ancestor:3-3
376337	260841	35207362	Degenerative disease of nervous system, unspecified	G31.9	ICD10CM	Disorder of nervous system	SNOMED	118940003	Maps to	Perinatal subarachnoid hemorrhage	SNOMED	21202004	ancestor:7-7	Maps to + ancestor:7-7
376337	312462	35207362	Degenerative disease of nervous system, unspecified	G31.9	ICD10CM	Disorder of nervous system	SNOMED	118940003	Maps to	Closed fracture of T7-T12 level with anterior cord syndrome	SNOMED	13194006	ancestor:7-8	Maps to + ancestor:7-8
376337	312902	35207362	Degenerative disease of nervous system, unspecified	G31.9	ICD10CM	Disorder of nervous system	SNOMED	118940003	Maps to	Benign intracranial hypertension	SNOMED	68267002	ancestor:3-3	Maps to + ancestor:3-3
376337	312938	35207362	Degenerative disease of nervous system, unspecified	G31.9	ICD10CM	Disorder of nervous system	SNOMED	118940003	Maps to	Hypertensive encephalopathy	SNOMED	50490005	ancestor:5-5	Maps to + ancestor:5-5
376337	313608	35207362	Degenerative disease of nervous system, unspecified	G31.9	ICD10CM	Disorder of nervous system	SNOMED	118940003	Maps to	Closed fracture of T7-T12 level with spinal cord injury	SNOMED	72513001	ancestor:6-7	Maps to + ancestor:6-7
376337	319793	35207362	Degenerative disease of nervous system, unspecified	G31.9	ICD10CM	Disorder of nervous system	SNOMED	118940003	Maps to	Congenital central hypoventilation	SNOMED	399040002	ancestor:2-2	Maps to + ancestor:2-2
376337	372241	35207362	Degenerative disease of nervous system, unspecified	G31.9	ICD10CM	Disorder of nervous system	SNOMED	118940003	Maps to	Creutzfeldt-Jakob disease	SNOMED	792004	ancestor:5-5	Maps to + ancestor:5-5
376337	372243	35207362	Degenerative disease of nervous system, unspecified	G31.9	ICD10CM	Disorder of nervous system	SNOMED	118940003	Maps to	Late congenital neurosyphilis	SNOMED	266126006	ancestor:5-5	Maps to + ancestor:5-5
376337	372309	35207362	Degenerative disease of nervous system, unspecified	G31.9	ICD10CM	Disorder of nervous system	SNOMED	118940003	Maps to	Mononeuritis	SNOMED	32595002	ancestor:4-4	Maps to + ancestor:4-4
376337	201531	35207362	Degenerative disease of nervous system, unspecified	G31.9	ICD10CM	Disorder of nervous system	SNOMED	118940003	Maps to	Hyperosmolar coma due to type 1 diabetes mellitus	SNOMED	190330002	ancestor:3-5	Maps to + ancestor:3-5
376337	201530	35207362	Degenerative disease of nervous system, unspecified	G31.9	ICD10CM	Disorder of nervous system	SNOMED	118940003	Maps to	Hyperosmolar coma due to type 2 diabetes mellitus	SNOMED	190331003	ancestor:3-5	Maps to + ancestor:3-5
376337	200611	35207362	Degenerative disease of nervous system, unspecified	G31.9	ICD10CM	Disorder of nervous system	SNOMED	118940003	Maps to	Injury of superficial nerves of head AND/OR neck	SNOMED	23119003	ancestor:4-4	Maps to + ancestor:4-4
376337	200200	35207362	Degenerative disease of nervous system, unspecified	G31.9	ICD10CM	Disorder of nervous system	SNOMED	118940003	Maps to	Lumbar spina bifida with hydrocephalus	SNOMED	203936004	ancestor:5-6	Maps to + ancestor:5-6
376337	194180	35207362	Degenerative disease of nervous system, unspecified	G31.9	ICD10CM	Disorder of nervous system	SNOMED	118940003	Maps to	Open fracture of lumbar vertebra with spinal cord injury	SNOMED	48956000	ancestor:6-6	Maps to + ancestor:6-6
376337	194856	35207362	Degenerative disease of nervous system, unspecified	G31.9	ICD10CM	Disorder of nervous system	SNOMED	118940003	Maps to	Hepatic coma due to viral hepatitis A	SNOMED	16060001	ancestor:5-9	Maps to + ancestor:5-9
376337	194913	35207362	Degenerative disease of nervous system, unspecified	G31.9	ICD10CM	Disorder of nervous system	SNOMED	118940003	Maps to	Idiopathic peripheral autonomic neuropathy	SNOMED	86489003	ancestor:3-4	Maps to + ancestor:3-4
376337	195240	35207362	Degenerative disease of nervous system, unspecified	G31.9	ICD10CM	Disorder of nervous system	SNOMED	118940003	Maps to	Monoplegia of lower limb	SNOMED	80420005	ancestor:4-4	Maps to + ancestor:4-4
376337	195259	35207362	Degenerative disease of nervous system, unspecified	G31.9	ICD10CM	Disorder of nervous system	SNOMED	118940003	Maps to	Meralgia paresthetica	SNOMED	85007004	ancestor:6-6	Maps to + ancestor:6-6
376337	195948	35207362	Degenerative disease of nervous system, unspecified	G31.9	ICD10CM	Disorder of nervous system	SNOMED	118940003	Maps to	Closed fracture of lumbar vertebra with spinal cord injury	SNOMED	49747005	ancestor:6-6	Maps to + ancestor:6-6
376337	196029	35207362	Degenerative disease of nervous system, unspecified	G31.9	ICD10CM	Disorder of nervous system	SNOMED	118940003	Maps to	Hepatic coma due to viral hepatitis	SNOMED	40946000	ancestor:4-8	Maps to + ancestor:4-8
376337	372409	35207362	Degenerative disease of nervous system, unspecified	G31.9	ICD10CM	Disorder of nervous system	SNOMED	118940003	Maps to	Sciatica	SNOMED	23056005	ancestor:5-5	Maps to + ancestor:5-5
376337	196307	35207362	Degenerative disease of nervous system, unspecified	G31.9	ICD10CM	Disorder of nervous system	SNOMED	118940003	Maps to	Injury of lumbosacral plexus	SNOMED	79705001	ancestor:4-6	Maps to + ancestor:4-6
376337	197089	35207362	Degenerative disease of nervous system, unspecified	G31.9	ICD10CM	Disorder of nervous system	SNOMED	118940003	Maps to	Peripheral nerve injury due to birth trauma	SNOMED	206235003	ancestor:3-3	Maps to + ancestor:3-3
376337	197303	35207362	Degenerative disease of nervous system, unspecified	G31.9	ICD10CM	Disorder of nervous system	SNOMED	118940003	Maps to	Monoplegia of dominant lower limb as a late effect of cerebrovascular accident	SNOMED	425642008	ancestor:4-7	Maps to + ancestor:4-7
376337	197608	35207362	Degenerative disease of nervous system, unspecified	G31.9	ICD10CM	Disorder of nervous system	SNOMED	118940003	Maps to	Peripheral neuritis in pregnancy	SNOMED	17787002	ancestor:4-4	Maps to + ancestor:4-4
376337	197852	35207362	Degenerative disease of nervous system, unspecified	G31.9	ICD10CM	Disorder of nervous system	SNOMED	118940003	Maps to	Lumbosacral plexus lesion	SNOMED	4062006	ancestor:4-5	Maps to + ancestor:4-5
376337	198520	35207362	Degenerative disease of nervous system, unspecified	G31.9	ICD10CM	Disorder of nervous system	SNOMED	118940003	Maps to	Lumbar spondylosis with myelopathy	SNOMED	67437007	ancestor:4-5	Maps to + ancestor:4-5
376337	199086	35207362	Degenerative disease of nervous system, unspecified	G31.9	ICD10CM	Disorder of nervous system	SNOMED	118940003	Maps to	Peripheral neuritis in pregnancy - not delivered	SNOMED	199095005	ancestor:5-5	Maps to + ancestor:5-5
376337	200031	35207362	Degenerative disease of nervous system, unspecified	G31.9	ICD10CM	Disorder of nervous system	SNOMED	118940003	Maps to	Hepatic coma due to viral hepatitis B	SNOMED	26206000	ancestor:5-9	Maps to + ancestor:5-9
376337	197042	35207362	Degenerative disease of nervous system, unspecified	G31.9	ICD10CM	Disorder of nervous system	SNOMED	118940003	Maps to	Peripheral neuritis in pregnancy - delivered	SNOMED	199093003	ancestor:5-5	Maps to + ancestor:5-5
376337	372435	35207362	Degenerative disease of nervous system, unspecified	G31.9	ICD10CM	Disorder of nervous system	SNOMED	118940003	Maps to	Periventricular leukomalacia	SNOMED	230769007	ancestor:2-5	Maps to + ancestor:2-5
376337	372444	35207362	Degenerative disease of nervous system, unspecified	G31.9	ICD10CM	Disorder of nervous system	SNOMED	118940003	Maps to	Coma in the newborn	SNOMED	90224001	ancestor:2-3	Maps to + ancestor:2-3
376337	372547	35207362	Degenerative disease of nervous system, unspecified	G31.9	ICD10CM	Disorder of nervous system	SNOMED	118940003	Maps to	Viral encephalitis	SNOMED	34476008	ancestor:4-5	Maps to + ancestor:4-5
376337	372915	35207362	Degenerative disease of nervous system, unspecified	G31.9	ICD10CM	Disorder of nervous system	SNOMED	118940003	Maps to	Postinflammatory optic atrophy	SNOMED	24003004	ancestor:5-6	Maps to + ancestor:5-6
376337	372930	35207362	Degenerative disease of nervous system, unspecified	G31.9	ICD10CM	Disorder of nervous system	SNOMED	118940003	Maps to	Rheumatic chorea without heart involvement	SNOMED	123950001	ancestor:4-4	Maps to + ancestor:4-4
376337	373056	35207362	Degenerative disease of nervous system, unspecified	G31.9	ICD10CM	Disorder of nervous system	SNOMED	118940003	Maps to	Brain injury without open intracranial wound AND with concussion	SNOMED	33332005	ancestor:4-6	Maps to + ancestor:4-6
376337	373082	35207362	Degenerative disease of nervous system, unspecified	G31.9	ICD10CM	Disorder of nervous system	SNOMED	118940003	Maps to	Injury of trochlear nerve	SNOMED	304838007	ancestor:4-4	Maps to + ancestor:4-4
376337	373087	35207362	Degenerative disease of nervous system, unspecified	G31.9	ICD10CM	Disorder of nervous system	SNOMED	118940003	Maps to	Central nervous system complication	SNOMED	87536007	ancestor:2-2	Maps to + ancestor:2-2
376337	373101	35207362	Degenerative disease of nervous system, unspecified	G31.9	ICD10CM	Disorder of nervous system	SNOMED	118940003	Maps to	Injury of ulnar nerve	SNOMED	62745008	ancestor:5-6	Maps to + ancestor:5-6
376337	373152	35207362	Degenerative disease of nervous system, unspecified	G31.9	ICD10CM	Disorder of nervous system	SNOMED	118940003	Maps to	Primary central nervous system lymphoma	SNOMED	307649006	ancestor:4-4	Maps to + ancestor:4-4
376337	372914	35207362	Degenerative disease of nervous system, unspecified	G31.9	ICD10CM	Disorder of nervous system	SNOMED	118940003	Maps to	Optic atrophy	SNOMED	76976005	ancestor:3-4	Maps to + ancestor:3-4
376337	373172	35207362	Degenerative disease of nervous system, unspecified	G31.9	ICD10CM	Disorder of nervous system	SNOMED	118940003	Maps to	Drug-induced amnestic syndrome	SNOMED	191494004	ancestor:5-5	Maps to + ancestor:5-5
376337	373179	35207362	Degenerative disease of nervous system, unspecified	G31.9	ICD10CM	Disorder of nervous system	SNOMED	118940003	Maps to	Senile degeneration of brain	SNOMED	45864009	ancestor:4-4	Maps to + ancestor:4-4
376337	373182	35207362	Degenerative disease of nervous system, unspecified	G31.9	ICD10CM	Disorder of nervous system	SNOMED	118940003	Maps to	Amyotrophic lateral sclerosis	SNOMED	86044005	ancestor:2-2	Maps to + ancestor:2-2
376337	373189	35207362	Degenerative disease of nervous system, unspecified	G31.9	ICD10CM	Disorder of nervous system	SNOMED	118940003	Maps to	Encephalomyelitis	SNOMED	62950007	ancestor:4-4	Maps to + ancestor:4-4
376337	373190	35207362	Degenerative disease of nervous system, unspecified	G31.9	ICD10CM	Disorder of nervous system	SNOMED	118940003	Maps to	Pseudobulbar palsy	SNOMED	7379000	ancestor:3-4	Maps to + ancestor:3-4
376337	373199	35207362	Degenerative disease of nervous system, unspecified	G31.9	ICD10CM	Disorder of nervous system	SNOMED	118940003	Maps to	Anomaly of divergence	SNOMED	58244001	ancestor:3-3	Maps to + ancestor:3-3
376337	373206	35207362	Degenerative disease of nervous system, unspecified	G31.9	ICD10CM	Disorder of nervous system	SNOMED	118940003	Maps to	Hereditary optic atrophy	SNOMED	26360005	ancestor:3-6	Maps to + ancestor:3-6
376337	373213	35207362	Degenerative disease of nervous system, unspecified	G31.9	ICD10CM	Disorder of nervous system	SNOMED	118940003	Maps to	Deficiency of saccadic eye movements	SNOMED	90310002	ancestor:2-2	Maps to + ancestor:2-2
376337	373175	35207362	Degenerative disease of nervous system, unspecified	G31.9	ICD10CM	Disorder of nervous system	SNOMED	118940003	Maps to	Organic hallucinosis	SNOMED	45912004	ancestor:5-5	Maps to + ancestor:5-5
376337	194149	35207362	Degenerative disease of nervous system, unspecified	G31.9	ICD10CM	Disorder of nervous system	SNOMED	118940003	Maps to	Hirschsprung's disease	SNOMED	204739008	ancestor:4-6	Maps to + ancestor:4-6
376337	372900	35207362	Degenerative disease of nervous system, unspecified	G31.9	ICD10CM	Disorder of nervous system	SNOMED	118940003	Maps to	Drug-induced dystonia	SNOMED	230315008	ancestor:4-5	Maps to + ancestor:4-5
376337	372892	35207362	Degenerative disease of nervous system, unspecified	G31.9	ICD10CM	Disorder of nervous system	SNOMED	118940003	Maps to	Metabolic encephalopathy	SNOMED	50122000	ancestor:4-4	Maps to + ancestor:4-4
376337	372599	35207362	Degenerative disease of nervous system, unspecified	G31.9	ICD10CM	Disorder of nervous system	SNOMED	118940003	Maps to	Severe mixed bipolar I disorder without psychotic features	SNOMED	46229002	ancestor:3-3	Maps to + ancestor:3-3
376337	372604	35207362	Degenerative disease of nervous system, unspecified	G31.9	ICD10CM	Disorder of nervous system	SNOMED	118940003	Maps to	Movement disorder	SNOMED	60342002	ancestor:2-2	Maps to + ancestor:2-2
376337	372605	35207362	Degenerative disease of nervous system, unspecified	G31.9	ICD10CM	Disorder of nervous system	SNOMED	118940003	Maps to	Spinal muscular atrophy	SNOMED	5262007	ancestor:3-3	Maps to + ancestor:3-3
376337	372607	35207362	Degenerative disease of nervous system, unspecified	G31.9	ICD10CM	Disorder of nervous system	SNOMED	118940003	Maps to	Alcohol hallucinosis	SNOMED	7052005	ancestor:6-7	Maps to + ancestor:6-7
376337	372608	35207362	Degenerative disease of nervous system, unspecified	G31.9	ICD10CM	Disorder of nervous system	SNOMED	118940003	Maps to	Amnestic disorder	SNOMED	3298001	ancestor:4-4	Maps to + ancestor:4-4
376337	372610	35207362	Degenerative disease of nervous system, unspecified	G31.9	ICD10CM	Disorder of nervous system	SNOMED	118940003	Maps to	Postconcussion syndrome	SNOMED	40425004	ancestor:7-7	Maps to + ancestor:7-7
376337	372613	35207362	Degenerative disease of nervous system, unspecified	G31.9	ICD10CM	Disorder of nervous system	SNOMED	118940003	Maps to	Flaccid hemiplegia	SNOMED	80935004	ancestor:3-4	Maps to + ancestor:3-4
376337	372894	35207362	Degenerative disease of nervous system, unspecified	G31.9	ICD10CM	Disorder of nervous system	SNOMED	118940003	Maps to	Central serous chorioretinopathy	SNOMED	312956001	ancestor:3-3	Maps to + ancestor:3-3
376337	372616	35207362	Degenerative disease of nervous system, unspecified	G31.9	ICD10CM	Disorder of nervous system	SNOMED	118940003	Maps to	Werdnig-Hoffmann disease	SNOMED	64383006	ancestor:4-4	Maps to + ancestor:4-4
376337	372654	35207362	Degenerative disease of nervous system, unspecified	G31.9	ICD10CM	Disorder of nervous system	SNOMED	118940003	Maps to	Paralytic syndrome as late effect of stroke	SNOMED	425882004	ancestor:2-2	Maps to + ancestor:2-2
376337	372727	35207362	Degenerative disease of nervous system, unspecified	G31.9	ICD10CM	Disorder of nervous system	SNOMED	118940003	Maps to	Craniorachischisis	SNOMED	32219008	ancestor:3-3	Maps to + ancestor:3-3
376337	372828	35207362	Degenerative disease of nervous system, unspecified	G31.9	ICD10CM	Disorder of nervous system	SNOMED	118940003	Maps to	Herpes zoster ophthalmicus	SNOMED	87513003	ancestor:3-5	Maps to + ancestor:3-5
376337	372880	35207362	Degenerative disease of nervous system, unspecified	G31.9	ICD10CM	Disorder of nervous system	SNOMED	118940003	Maps to	Diplegia of upper limbs	SNOMED	54099005	ancestor:3-3	Maps to + ancestor:3-3
376337	372886	35207362	Degenerative disease of nervous system, unspecified	G31.9	ICD10CM	Disorder of nervous system	SNOMED	118940003	Maps to	Refractory migraine with aura	SNOMED	423683008	ancestor:4-4	Maps to + ancestor:4-4
376337	372887	35207362	Degenerative disease of nervous system, unspecified	G31.9	ICD10CM	Disorder of nervous system	SNOMED	118940003	Maps to	Disorder of brain	SNOMED	81308009	ancestor:2-2	Maps to + ancestor:2-2
376337	372888	35207362	Degenerative disease of nervous system, unspecified	G31.9	ICD10CM	Disorder of nervous system	SNOMED	118940003	Maps to	Sciatic nerve lesion	SNOMED	367137004	ancestor:5-5	Maps to + ancestor:5-5
376337	372639	35207362	Degenerative disease of nervous system, unspecified	G31.9	ICD10CM	Disorder of nervous system	SNOMED	118940003	Maps to	Dissociated nystagmus	SNOMED	9520006	ancestor:5-5	Maps to + ancestor:5-5
376337	193186	35207362	Degenerative disease of nervous system, unspecified	G31.9	ICD10CM	Disorder of nervous system	SNOMED	118940003	Maps to	Cauda equina syndrome with neurogenic bladder	SNOMED	12454008	ancestor:2-6	Maps to + ancestor:2-6
376337	193079	35207362	Degenerative disease of nervous system, unspecified	G31.9	ICD10CM	Disorder of nervous system	SNOMED	118940003	Maps to	Injury of nerve of trunk	SNOMED	63942007	ancestor:3-4	Maps to + ancestor:3-4
376337	192901	35207362	Degenerative disease of nervous system, unspecified	G31.9	ICD10CM	Disorder of nervous system	SNOMED	118940003	Maps to	Hereditary spastic paraplegia	SNOMED	39912006	ancestor:3-5	Maps to + ancestor:3-5
376337	77387	35207362	Degenerative disease of nervous system, unspecified	G31.9	ICD10CM	Disorder of nervous system	SNOMED	118940003	Maps to	Closed fracture of vertebral column with spinal cord injury	SNOMED	22973003	ancestor:5-5	Maps to + ancestor:5-5
376337	78647	35207362	Degenerative disease of nervous system, unspecified	G31.9	ICD10CM	Disorder of nervous system	SNOMED	118940003	Maps to	Peroneal nerve injury	SNOMED	212317001	ancestor:5-6	Maps to + ancestor:5-6
376337	78832	35207362	Degenerative disease of nervous system, unspecified	G31.9	ICD10CM	Disorder of nervous system	SNOMED	118940003	Maps to	Intervertebral disc disorder with myelopathy	SNOMED	44983007	ancestor:3-3	Maps to + ancestor:3-3
376337	78937	35207362	Degenerative disease of nervous system, unspecified	G31.9	ICD10CM	Disorder of nervous system	SNOMED	118940003	Maps to	Injury of dorsal nerve roots	SNOMED	371562001	ancestor:5-5	Maps to + ancestor:5-5
376337	79119	35207362	Degenerative disease of nervous system, unspecified	G31.9	ICD10CM	Disorder of nervous system	SNOMED	118940003	Maps to	Thoracic spondylosis with myelopathy	SNOMED	10948005	ancestor:4-5	Maps to + ancestor:4-5
376337	79212	35207362	Degenerative disease of nervous system, unspecified	G31.9	ICD10CM	Disorder of nervous system	SNOMED	118940003	Maps to	Injury of tibial nerve	SNOMED	81884004	ancestor:5-6	Maps to + ancestor:5-6
376337	80860	35207362	Degenerative disease of nervous system, unspecified	G31.9	ICD10CM	Disorder of nervous system	SNOMED	118940003	Maps to	Open fracture of vertebral column with spinal cord injury	SNOMED	10575009	ancestor:5-5	Maps to + ancestor:5-5
376337	76685	35207362	Degenerative disease of nervous system, unspecified	G31.9	ICD10CM	Disorder of nervous system	SNOMED	118940003	Maps to	Myasthenia gravis	SNOMED	91637004	ancestor:3-4	Maps to + ancestor:3-4
376337	81195	35207362	Degenerative disease of nervous system, unspecified	G31.9	ICD10CM	Disorder of nervous system	SNOMED	118940003	Maps to	Injury of sacral nerve roots	SNOMED	87900003	ancestor:4-5	Maps to + ancestor:4-5
376337	132277	35207362	Degenerative disease of nervous system, unspecified	G31.9	ICD10CM	Disorder of nervous system	SNOMED	118940003	Maps to	Neoplasm of uncertain behavior of endocrine glands and nervous system	SNOMED	269496008	ancestor:3-3	Maps to + ancestor:3-3
376337	132617	35207362	Degenerative disease of nervous system, unspecified	G31.9	ICD10CM	Disorder of nervous system	SNOMED	118940003	Maps to	Diplegic cerebral palsy	SNOMED	58193001	ancestor:3-5	Maps to + ancestor:3-5
376337	133013	35207362	Degenerative disease of nervous system, unspecified	G31.9	ICD10CM	Disorder of nervous system	SNOMED	118940003	Maps to	Congenital anomaly of spinal cord	SNOMED	81042008	ancestor:3-3	Maps to + ancestor:3-3
376337	133024	35207362	Degenerative disease of nervous system, unspecified	G31.9	ICD10CM	Disorder of nervous system	SNOMED	118940003	Maps to	Tetanus neonatorum	SNOMED	43424001	ancestor:4-4	Maps to + ancestor:4-4
376337	133646	35207362	Degenerative disease of nervous system, unspecified	G31.9	ICD10CM	Disorder of nervous system	SNOMED	118940003	Maps to	Injury of digital nerve	SNOMED	4412009	ancestor:4-4	Maps to + ancestor:4-4
376337	133816	35207362	Degenerative disease of nervous system, unspecified	G31.9	ICD10CM	Disorder of nervous system	SNOMED	118940003	Maps to	Eclampsia - delivered	SNOMED	198990007	ancestor:4-5	Maps to + ancestor:4-5
376337	134031	35207362	Degenerative disease of nervous system, unspecified	G31.9	ICD10CM	Disorder of nervous system	SNOMED	118940003	Maps to	Hemiplegic cerebral palsy	SNOMED	43486001	ancestor:3-5	Maps to + ancestor:3-5
376337	81400	35207362	Degenerative disease of nervous system, unspecified	G31.9	ICD10CM	Disorder of nervous system	SNOMED	118940003	Maps to	Neonatal myasthenia gravis	SNOMED	82178003	ancestor:4-5	Maps to + ancestor:4-5
376337	134295	35207362	Degenerative disease of nervous system, unspecified	G31.9	ICD10CM	Disorder of nervous system	SNOMED	118940003	Maps to	Primary malignant neoplasm of spinal meninges	SNOMED	94069006	ancestor:6-6	Maps to + ancestor:6-6
376337	76396	35207362	Degenerative disease of nervous system, unspecified	G31.9	ICD10CM	Disorder of nervous system	SNOMED	118940003	Maps to	Toxic neuromuscular junction disorder	SNOMED	17940001	ancestor:3-3	Maps to + ancestor:3-3
376337	75949	35207362	Degenerative disease of nervous system, unspecified	G31.9	ICD10CM	Disorder of nervous system	SNOMED	118940003	Maps to	Closed fracture of sacrum AND/OR coccyx with cauda equina injury	SNOMED	123534001	ancestor:7-8	Maps to + ancestor:7-8
376337	22871	35207362	Degenerative disease of nervous system, unspecified	G31.9	ICD10CM	Disorder of nervous system	SNOMED	118940003	Maps to	Neoplasm of uncertain behavior of pineal gland	SNOMED	95002008	ancestor:4-8	Maps to + ancestor:4-8
376337	23164	35207362	Degenerative disease of nervous system, unspecified	G31.9	ICD10CM	Disorder of nervous system	SNOMED	118940003	Maps to	Disorder of anterior pituitary	SNOMED	51742006	ancestor:6-6	Maps to + ancestor:6-6
376337	23986	35207362	Degenerative disease of nervous system, unspecified	G31.9	ICD10CM	Disorder of nervous system	SNOMED	118940003	Maps to	Disorder of pituitary gland	SNOMED	399244003	ancestor:5-5	Maps to + ancestor:5-5
376337	24296	35207362	Degenerative disease of nervous system, unspecified	G31.9	ICD10CM	Disorder of nervous system	SNOMED	118940003	Maps to	Primary malignant neoplasm of pituitary gland	SNOMED	93964007	ancestor:7-8	Maps to + ancestor:7-8
376337	25211	35207362	Degenerative disease of nervous system, unspecified	G31.9	ICD10CM	Disorder of nervous system	SNOMED	118940003	Maps to	Iatrogenic pituitary disorder	SNOMED	86842008	ancestor:3-6	Maps to + ancestor:3-6
376337	25780	35207362	Degenerative disease of nervous system, unspecified	G31.9	ICD10CM	Disorder of nervous system	SNOMED	118940003	Maps to	Pituitary dwarfism	SNOMED	367460001	ancestor:7-7	Maps to + ancestor:7-7
376337	26361	35207362	Degenerative disease of nervous system, unspecified	G31.9	ICD10CM	Disorder of nervous system	SNOMED	118940003	Maps to	Primary malignant neoplasm of pineal gland	SNOMED	93962006	ancestor:6-7	Maps to + ancestor:6-7
376337	75996	35207362	Degenerative disease of nervous system, unspecified	G31.9	ICD10CM	Disorder of nervous system	SNOMED	118940003	Maps to	Sacral spinal cord injury without bone injury	SNOMED	4260009	ancestor:5-5	Maps to + ancestor:5-5
376337	26378	35207362	Degenerative disease of nervous system, unspecified	G31.9	ICD10CM	Disorder of nervous system	SNOMED	118940003	Maps to	Hyperpituitarism	SNOMED	10649000	ancestor:7-7	Maps to + ancestor:7-7
376337	28115	35207362	Degenerative disease of nervous system, unspecified	G31.9	ICD10CM	Disorder of nervous system	SNOMED	118940003	Maps to	Benign neoplasm of pineal gland	SNOMED	92294001	ancestor:5-7	Maps to + ancestor:5-7
376337	28385	35207362	Degenerative disease of nervous system, unspecified	G31.9	ICD10CM	Disorder of nervous system	SNOMED	118940003	Maps to	Disorder of posterior pituitary	SNOMED	72442006	ancestor:6-6	Maps to + ancestor:6-6
376337	28403	35207362	Degenerative disease of nervous system, unspecified	G31.9	ICD10CM	Disorder of nervous system	SNOMED	118940003	Maps to	Gigantism and acromegaly	SNOMED	267386008	ancestor:9-9	Maps to + ancestor:9-9
376337	30365	35207362	Degenerative disease of nervous system, unspecified	G31.9	ICD10CM	Disorder of nervous system	SNOMED	118940003	Maps to	Panhypopituitarism	SNOMED	32390006	ancestor:7-7	Maps to + ancestor:7-7
376337	30968	35207362	Degenerative disease of nervous system, unspecified	G31.9	ICD10CM	Disorder of nervous system	SNOMED	118940003	Maps to	Diabetes insipidus	SNOMED	15771004	ancestor:7-7	Maps to + ancestor:7-7
376337	74179	35207362	Degenerative disease of nervous system, unspecified	G31.9	ICD10CM	Disorder of nervous system	SNOMED	118940003	Maps to	Open fracture of T7-T12 level with spinal cord injury	SNOMED	3446000	ancestor:6-7	Maps to + ancestor:6-7
376337	74635	35207362	Degenerative disease of nervous system, unspecified	G31.9	ICD10CM	Disorder of nervous system	SNOMED	118940003	Maps to	Lumbosacral radiculopathy	SNOMED	2415007	ancestor:3-4	Maps to + ancestor:3-4
376337	27835	35207362	Degenerative disease of nervous system, unspecified	G31.9	ICD10CM	Disorder of nervous system	SNOMED	118940003	Maps to	Neoplasm of uncertain behavior of pituitary gland	SNOMED	95004009	ancestor:4-8	Maps to + ancestor:4-8
376337	373408	35207362	Degenerative disease of nervous system, unspecified	G31.9	ICD10CM	Disorder of nervous system	SNOMED	118940003	Maps to	Subacute sclerosing panencephalitis	SNOMED	192685000	ancestor:5-6	Maps to + ancestor:5-6
376337	134330	35207362	Degenerative disease of nervous system, unspecified	G31.9	ICD10CM	Disorder of nervous system	SNOMED	118940003	Maps to	Idiopathic transverse myelitis	SNOMED	425756000	ancestor:5-5	Maps to + ancestor:5-5
376337	135122	35207362	Degenerative disease of nervous system, unspecified	G31.9	ICD10CM	Disorder of nervous system	SNOMED	118940003	Maps to	Multiple spinal cord injuries without spinal bone injury	SNOMED	46549005	ancestor:3-5	Maps to + ancestor:3-5
376337	139110	35207362	Degenerative disease of nervous system, unspecified	G31.9	ICD10CM	Disorder of nervous system	SNOMED	118940003	Maps to	Intervertebral disc disorder of thoracic region with myelopathy	SNOMED	41022003	ancestor:4-4	Maps to + ancestor:4-4
376337	139722	35207362	Degenerative disease of nervous system, unspecified	G31.9	ICD10CM	Disorder of nervous system	SNOMED	118940003	Maps to	Tuberculoma of spinal cord	SNOMED	416903004	ancestor:6-6	Maps to + ancestor:6-6
376337	139803	35207362	Degenerative disease of nervous system, unspecified	G31.9	ICD10CM	Disorder of nervous system	SNOMED	118940003	Maps to	Acute transverse myelitis	SNOMED	47000000	ancestor:3-5	Maps to + ancestor:3-5
376337	139906	35207362	Degenerative disease of nervous system, unspecified	G31.9	ICD10CM	Disorder of nervous system	SNOMED	118940003	Maps to	Intervertebral disc disorder of cervical region with myelopathy	SNOMED	75467001	ancestor:4-4	Maps to + ancestor:4-4
376337	140018	35207362	Degenerative disease of nervous system, unspecified	G31.9	ICD10CM	Disorder of nervous system	SNOMED	118940003	Maps to	Tuberculous abscess of spinal cord	SNOMED	417484006	ancestor:4-5	Maps to + ancestor:4-5
376337	140090	35207362	Degenerative disease of nervous system, unspecified	G31.9	ICD10CM	Disorder of nervous system	SNOMED	118940003	Maps to	Lesion of median nerve	SNOMED	397751001	ancestor:5-5	Maps to + ancestor:5-5
376337	140099	35207362	Degenerative disease of nervous system, unspecified	G31.9	ICD10CM	Disorder of nervous system	SNOMED	118940003	Maps to	Subacute combined degeneration of spinal cord	SNOMED	60576007	ancestor:3-6	Maps to + ancestor:3-6
376337	138965	35207362	Degenerative disease of nervous system, unspecified	G31.9	ICD10CM	Disorder of nervous system	SNOMED	118940003	Maps to	Myelitis	SNOMED	41370002	ancestor:3-3	Maps to + ancestor:3-3
376337	140708	35207362	Degenerative disease of nervous system, unspecified	G31.9	ICD10CM	Disorder of nervous system	SNOMED	118940003	Maps to	Myelopathy due to another disorder	SNOMED	192904000	ancestor:3-3	Maps to + ancestor:3-3
376337	141104	35207362	Degenerative disease of nervous system, unspecified	G31.9	ICD10CM	Disorder of nervous system	SNOMED	118940003	Maps to	Intervertebral disc disorder of lumbar region with myelopathy	SNOMED	34139004	ancestor:4-4	Maps to + ancestor:4-4
376337	141758	35207362	Degenerative disease of nervous system, unspecified	G31.9	ICD10CM	Disorder of nervous system	SNOMED	118940003	Maps to	Spinal cord injury without spinal bone injury	SNOMED	26738009	ancestor:4-4	Maps to + ancestor:4-4
376337	141972	35207362	Degenerative disease of nervous system, unspecified	G31.9	ICD10CM	Disorder of nervous system	SNOMED	118940003	Maps to	Open fracture of T1-T6 level with spinal cord injury	SNOMED	16695002	ancestor:6-7	Maps to + ancestor:6-7
376337	142033	35207362	Degenerative disease of nervous system, unspecified	G31.9	ICD10CM	Disorder of nervous system	SNOMED	118940003	Maps to	Injury of cutaneous sensory nerve of upper limb	SNOMED	212277008	ancestor:5-6	Maps to + ancestor:5-6
376337	192239	35207362	Degenerative disease of nervous system, unspecified	G31.9	ICD10CM	Disorder of nervous system	SNOMED	118940003	Maps to	Post-herpetic polyneuropathy	SNOMED	76462000	ancestor:4-4	Maps to + ancestor:4-4
376337	192606	35207362	Degenerative disease of nervous system, unspecified	G31.9	ICD10CM	Disorder of nervous system	SNOMED	118940003	Maps to	Paraplegia	SNOMED	60389000	ancestor:3-3	Maps to + ancestor:3-3
376337	192885	35207362	Degenerative disease of nervous system, unspecified	G31.9	ICD10CM	Disorder of nervous system	SNOMED	118940003	Maps to	Tarsal tunnel syndrome	SNOMED	47374004	ancestor:6-7	Maps to + ancestor:6-7
376337	141004	35207362	Degenerative disease of nervous system, unspecified	G31.9	ICD10CM	Disorder of nervous system	SNOMED	118940003	Maps to	Lesion of radial nerve	SNOMED	193137006	ancestor:5-5	Maps to + ancestor:5-5
376337	134331	35207362	Degenerative disease of nervous system, unspecified	G31.9	ICD10CM	Disorder of nervous system	SNOMED	118940003	Maps to	Cauda equina syndrome without neurogenic bladder	SNOMED	8663007	ancestor:5-6	Maps to + ancestor:5-6
376337	138936	35207362	Degenerative disease of nervous system, unspecified	G31.9	ICD10CM	Disorder of nervous system	SNOMED	118940003	Maps to	Cauda equina injury without spinal bone injury	SNOMED	405753002	ancestor:6-7	Maps to + ancestor:6-7
376337	138811	35207362	Degenerative disease of nervous system, unspecified	G31.9	ICD10CM	Disorder of nervous system	SNOMED	118940003	Maps to	Eclampsia - delivered with postnatal complication	SNOMED	198991006	ancestor:5-6	Maps to + ancestor:5-6
376337	135491	35207362	Degenerative disease of nervous system, unspecified	G31.9	ICD10CM	Disorder of nervous system	SNOMED	118940003	Maps to	Primary malignant neoplasm of spinal cord	SNOMED	94068003	ancestor:5-5	Maps to + ancestor:5-5
376337	135526	35207362	Degenerative disease of nervous system, unspecified	G31.9	ICD10CM	Disorder of nervous system	SNOMED	118940003	Maps to	Spinal cord disease	SNOMED	48522003	ancestor:2-2	Maps to + ancestor:2-2
376337	135767	35207362	Degenerative disease of nervous system, unspecified	G31.9	ICD10CM	Disorder of nervous system	SNOMED	118940003	Maps to	Benign neoplasm of spinal meninges	SNOMED	92406008	ancestor:5-5	Maps to + ancestor:5-5
376337	136198	35207362	Degenerative disease of nervous system, unspecified	G31.9	ICD10CM	Disorder of nervous system	SNOMED	118940003	Maps to	Cervical spondylosis with myelopathy	SNOMED	65260001	ancestor:4-5	Maps to + ancestor:4-5
376337	136279	35207362	Degenerative disease of nervous system, unspecified	G31.9	ICD10CM	Disorder of nervous system	SNOMED	118940003	Maps to	Injury at T1-T6 level with spinal cord injury AND without bone injury	SNOMED	53810004	ancestor:3-6	Maps to + ancestor:3-6
376337	136330	35207362	Degenerative disease of nervous system, unspecified	G31.9	ICD10CM	Disorder of nervous system	SNOMED	118940003	Maps to	Acute nonparalytic poliomyelitis	SNOMED	14535005	ancestor:3-6	Maps to + ancestor:3-6
376337	136865	35207362	Degenerative disease of nervous system, unspecified	G31.9	ICD10CM	Disorder of nervous system	SNOMED	118940003	Maps to	Injury of radial nerve	SNOMED	87450004	ancestor:5-6	Maps to + ancestor:5-6
376337	138876	35207362	Degenerative disease of nervous system, unspecified	G31.9	ICD10CM	Disorder of nervous system	SNOMED	118940003	Maps to	Closed fracture of T1-T6 level with spinal cord injury	SNOMED	31882001	ancestor:6-7	Maps to + ancestor:6-7
376337	136960	35207362	Degenerative disease of nervous system, unspecified	G31.9	ICD10CM	Disorder of nervous system	SNOMED	118940003	Maps to	Vascular myelopathy	SNOMED	29774004	ancestor:4-4	Maps to + ancestor:4-4
376337	137613	35207362	Degenerative disease of nervous system, unspecified	G31.9	ICD10CM	Disorder of nervous system	SNOMED	118940003	Maps to	Eclampsia in pregnancy	SNOMED	198992004	ancestor:4-5	Maps to + ancestor:4-5
376337	137695	35207362	Degenerative disease of nervous system, unspecified	G31.9	ICD10CM	Disorder of nervous system	SNOMED	118940003	Maps to	Closed fracture of T1-T6 level with anterior cord syndrome	SNOMED	14493003	ancestor:6-9	Maps to + ancestor:6-9
376337	137858	35207362	Degenerative disease of nervous system, unspecified	G31.9	ICD10CM	Disorder of nervous system	SNOMED	118940003	Maps to	Thoracic radiculopathy	SNOMED	42452002	ancestor:4-4	Maps to + ancestor:4-4
376337	138117	35207362	Degenerative disease of nervous system, unspecified	G31.9	ICD10CM	Disorder of nervous system	SNOMED	118940003	Maps to	Benign neoplasm of spinal cord	SNOMED	92405007	ancestor:4-4	Maps to + ancestor:4-4
376337	138148	35207362	Degenerative disease of nervous system, unspecified	G31.9	ICD10CM	Disorder of nervous system	SNOMED	118940003	Maps to	Plantar nerve lesion	SNOMED	193148004	ancestor:5-5	Maps to + ancestor:5-5
376337	138612	35207362	Degenerative disease of nervous system, unspecified	G31.9	ICD10CM	Disorder of nervous system	SNOMED	118940003	Maps to	Injury of cervical nerve roots	SNOMED	74297002	ancestor:5-5	Maps to + ancestor:5-5
376337	138682	35207362	Degenerative disease of nervous system, unspecified	G31.9	ICD10CM	Disorder of nervous system	SNOMED	118940003	Maps to	Herpes zoster auricularis	SNOMED	21954000	ancestor:4-4	Maps to + ancestor:4-4
376337	137548	35207362	Degenerative disease of nervous system, unspecified	G31.9	ICD10CM	Disorder of nervous system	SNOMED	118940003	Maps to	Cervical radiculopathy	SNOMED	54404000	ancestor:4-4	Maps to + ancestor:4-4
376337	378144	35207362	Degenerative disease of nervous system, unspecified	G31.9	ICD10CM	Disorder of nervous system	SNOMED	118940003	Maps to	Disorder of basal ganglia	SNOMED	70835005	ancestor:3-3	Maps to + ancestor:3-3
376337	373425	35207362	Degenerative disease of nervous system, unspecified	G31.9	ICD10CM	Disorder of nervous system	SNOMED	118940003	Maps to	Secondary malignant neoplasm of nervous system	SNOMED	94442001	ancestor:3-3	Maps to + ancestor:3-3
376337	373449	35207362	Degenerative disease of nervous system, unspecified	G31.9	ICD10CM	Disorder of nervous system	SNOMED	118940003	Maps to	Drug-induced delirium	SNOMED	191492000	ancestor:6-6	Maps to + ancestor:6-6
376337	376660	35207362	Degenerative disease of nervous system, unspecified	G31.9	ICD10CM	Disorder of nervous system	SNOMED	118940003	Maps to	Neoplasm of uncertain behavior of nervous system	SNOMED	94963005	ancestor:2-2	Maps to + ancestor:2-2
376337	376679	35207362	Degenerative disease of nervous system, unspecified	G31.9	ICD10CM	Disorder of nervous system	SNOMED	118940003	Maps to	Progressive muscular atrophy	SNOMED	88923002	ancestor:2-2	Maps to + ancestor:2-2
376337	376680	35207362	Degenerative disease of nervous system, unspecified	G31.9	ICD10CM	Disorder of nervous system	SNOMED	118940003	Maps to	Generalized non-convulsive epilepsy	SNOMED	192979009	ancestor:6-6	Maps to + ancestor:6-6
376337	376686	35207362	Degenerative disease of nervous system, unspecified	G31.9	ICD10CM	Disorder of nervous system	SNOMED	118940003	Maps to	Polyneuropathy associated with another disorder	SNOMED	193186008	ancestor:4-4	Maps to + ancestor:4-4
376337	376690	35207362	Degenerative disease of nervous system, unspecified	G31.9	ICD10CM	Disorder of nervous system	SNOMED	118940003	Maps to	Cerebral edema	SNOMED	2032001	ancestor:3-3	Maps to + ancestor:3-3
376337	376698	35207362	Degenerative disease of nervous system, unspecified	G31.9	ICD10CM	Disorder of nervous system	SNOMED	118940003	Maps to	Internuclear ophthalmoplegia	SNOMED	49823009	ancestor:3-5	Maps to + ancestor:3-5
376337	376713	35207362	Degenerative disease of nervous system, unspecified	G31.9	ICD10CM	Disorder of nervous system	SNOMED	118940003	Maps to	Cerebral hemorrhage	SNOMED	274100004	ancestor:3-3	Maps to + ancestor:3-3
376337	376901	35207362	Degenerative disease of nervous system, unspecified	G31.9	ICD10CM	Disorder of nervous system	SNOMED	118940003	Maps to	Acute paralytic poliomyelitis, bulbar	SNOMED	64764001	ancestor:3-7	Maps to + ancestor:3-7
376337	376905	35207362	Degenerative disease of nervous system, unspecified	G31.9	ICD10CM	Disorder of nervous system	SNOMED	118940003	Maps to	Encephalitis due to Far Eastern tick-borne encephalitis virus	SNOMED	186591007	ancestor:6-7	Maps to + ancestor:6-7
376337	376918	35207362	Degenerative disease of nervous system, unspecified	G31.9	ICD10CM	Disorder of nervous system	SNOMED	118940003	Maps to	Primary malignant neoplasm of nervous system	SNOMED	93923002	ancestor:3-3	Maps to + ancestor:3-3
376337	376938	35207362	Degenerative disease of nervous system, unspecified	G31.9	ICD10CM	Disorder of nervous system	SNOMED	118940003	Maps to	Neurofibromatosis syndrome	SNOMED	19133005	ancestor:3-3	Maps to + ancestor:3-3
376337	376946	35207362	Degenerative disease of nervous system, unspecified	G31.9	ICD10CM	Disorder of nervous system	SNOMED	118940003	Maps to	Senile dementia with delirium	SNOMED	191461002	ancestor:6-6	Maps to + ancestor:6-6
376337	376963	35207362	Degenerative disease of nervous system, unspecified	G31.9	ICD10CM	Disorder of nervous system	SNOMED	118940003	Maps to	Geniculate ganglionitis	SNOMED	72839009	ancestor:4-4	Maps to + ancestor:4-4
376337	376969	35207362	Degenerative disease of nervous system, unspecified	G31.9	ICD10CM	Disorder of nervous system	SNOMED	118940003	Maps to	Orofacial dyskinesia	SNOMED	49386006	ancestor:4-4	Maps to + ancestor:4-4
376337	376970	35207362	Degenerative disease of nervous system, unspecified	G31.9	ICD10CM	Disorder of nervous system	SNOMED	118940003	Maps to	Schilder's disease	SNOMED	49692006	ancestor:4-4	Maps to + ancestor:4-4
376337	376552	35207362	Degenerative disease of nervous system, unspecified	G31.9	ICD10CM	Disorder of nervous system	SNOMED	118940003	Maps to	Cerebral laceration and contusion	SNOMED	269144002	ancestor:5-8	Maps to + ancestor:5-8
376337	376395	35207362	Degenerative disease of nervous system, unspecified	G31.9	ICD10CM	Disorder of nervous system	SNOMED	118940003	Maps to	Mononeuritis multiplex	SNOMED	30292005	ancestor:5-5	Maps to + ancestor:5-5
376337	376394	35207362	Degenerative disease of nervous system, unspecified	G31.9	ICD10CM	Disorder of nervous system	SNOMED	118940003	Maps to	Menstrual migraine	SNOMED	23186000	ancestor:3-3	Maps to + ancestor:3-3
376337	376387	35207362	Degenerative disease of nervous system, unspecified	G31.9	ICD10CM	Disorder of nervous system	SNOMED	118940003	Maps to	Spasmodic torticollis	SNOMED	74333002	ancestor:7-7	Maps to + ancestor:7-7
376337	375823	35207362	Degenerative disease of nervous system, unspecified	G31.9	ICD10CM	Disorder of nervous system	SNOMED	118940003	Maps to	Hypoplasia of the optic nerve	SNOMED	95499004	ancestor:4-5	Maps to + ancestor:4-5
376337	376026	35207362	Degenerative disease of nervous system, unspecified	G31.9	ICD10CM	Disorder of nervous system	SNOMED	118940003	Maps to	Encephalitis due to Herpesviridae	SNOMED	428638009	ancestor:5-6	Maps to + ancestor:5-6
376337	376028	35207362	Degenerative disease of nervous system, unspecified	G31.9	ICD10CM	Disorder of nervous system	SNOMED	118940003	Maps to	Herpes zoster keratoconjunctivitis	SNOMED	42448002	ancestor:5-7	Maps to + ancestor:5-7
376337	376063	35207362	Degenerative disease of nervous system, unspecified	G31.9	ICD10CM	Disorder of nervous system	SNOMED	118940003	Maps to	Benign neoplasm of cerebral meninges	SNOMED	92051001	ancestor:5-5	Maps to + ancestor:5-5
376337	376065	35207362	Degenerative disease of nervous system, unspecified	G31.9	ICD10CM	Disorder of nervous system	SNOMED	118940003	Maps to	Disorder of nervous system due to type 2 diabetes mellitus	SNOMED	421326000	ancestor:2-2	Maps to + ancestor:2-2
376337	376085	35207362	Degenerative disease of nervous system, unspecified	G31.9	ICD10CM	Disorder of nervous system	SNOMED	118940003	Maps to	Uncomplicated presenile dementia	SNOMED	191451009	ancestor:6-6	Maps to + ancestor:6-6
376337	376095	35207362	Degenerative disease of nervous system, unspecified	G31.9	ICD10CM	Disorder of nervous system	SNOMED	118940003	Maps to	Drug-induced dementia	SNOMED	191493005	ancestor:5-5	Maps to + ancestor:5-5
376337	376989	35207362	Degenerative disease of nervous system, unspecified	G31.9	ICD10CM	Disorder of nervous system	SNOMED	118940003	Maps to	Duane's syndrome	SNOMED	60318001	ancestor:3-4	Maps to + ancestor:3-4
376337	376105	35207362	Degenerative disease of nervous system, unspecified	G31.9	ICD10CM	Disorder of nervous system	SNOMED	118940003	Maps to	West syndrome	SNOMED	28055006	ancestor:7-7	Maps to + ancestor:7-7
376337	376112	35207362	Degenerative disease of nervous system, unspecified	G31.9	ICD10CM	Disorder of nervous system	SNOMED	118940003	Maps to	Polyneuropathy due to diabetes mellitus	SNOMED	49455004	ancestor:4-5	Maps to + ancestor:4-5
376337	376210	35207362	Degenerative disease of nervous system, unspecified	G31.9	ICD10CM	Disorder of nervous system	SNOMED	118940003	Maps to	Cervical spina bifida with hydrocephalus	SNOMED	203934001	ancestor:5-6	Maps to + ancestor:5-6
376337	376224	35207362	Degenerative disease of nervous system, unspecified	G31.9	ICD10CM	Disorder of nervous system	SNOMED	118940003	Maps to	Spina bifida without hydrocephalus	SNOMED	40130009	ancestor:4-4	Maps to + ancestor:4-4
376337	376229	35207362	Degenerative disease of nervous system, unspecified	G31.9	ICD10CM	Disorder of nervous system	SNOMED	118940003	Maps to	Abnormal involuntary movement	SNOMED	260912008	ancestor:4-4	Maps to + ancestor:4-4
376337	376335	35207362	Degenerative disease of nervous system, unspecified	G31.9	ICD10CM	Disorder of nervous system	SNOMED	118940003	Maps to	Asymptomatic neurosyphilis	SNOMED	37754005	ancestor:6-6	Maps to + ancestor:6-6
376337	376383	35207362	Degenerative disease of nervous system, unspecified	G31.9	ICD10CM	Disorder of nervous system	SNOMED	118940003	Maps to	Alcohol-induced organic mental disorder	SNOMED	29212009	ancestor:5-5	Maps to + ancestor:5-5
376337	376106	35207362	Degenerative disease of nervous system, unspecified	G31.9	ICD10CM	Disorder of nervous system	SNOMED	118940003	Maps to	Disorder of the central nervous system	SNOMED	23853001	Subsumes	Maps to + Subsumes
376337	377085	35207362	Degenerative disease of nervous system, unspecified	G31.9	ICD10CM	Disorder of nervous system	SNOMED	118940003	Maps to	Congenital anomaly of brain	SNOMED	57148006	ancestor:3-3	Maps to + ancestor:3-3
376337	377252	35207362	Degenerative disease of nervous system, unspecified	G31.9	ICD10CM	Disorder of nervous system	SNOMED	118940003	Maps to	Neurofibromatosis type 1	SNOMED	92824003	ancestor:2-4	Maps to + ancestor:2-4
376337	377254	35207362	Degenerative disease of nervous system, unspecified	G31.9	ICD10CM	Disorder of nervous system	SNOMED	118940003	Maps to	Multi-infarct dementia, uncomplicated	SNOMED	70936005	ancestor:6-8	Maps to + ancestor:6-8
376337	377793	35207362	Degenerative disease of nervous system, unspecified	G31.9	ICD10CM	Disorder of nervous system	SNOMED	118940003	Maps to	Rabies	SNOMED	14168008	ancestor:4-4	Maps to + ancestor:4-4
376337	377802	35207362	Degenerative disease of nervous system, unspecified	G31.9	ICD10CM	Disorder of nervous system	SNOMED	118940003	Maps to	Late effects of poliomyelitis	SNOMED	110270004	ancestor:2-2	Maps to + ancestor:2-2
376337	377821	35207362	Degenerative disease of nervous system, unspecified	G31.9	ICD10CM	Disorder of nervous system	SNOMED	118940003	Maps to	Disorder of nervous system due to type 1 diabetes mellitus	SNOMED	421468001	ancestor:2-2	Maps to + ancestor:2-2
376337	377830	35207362	Degenerative disease of nervous system, unspecified	G31.9	ICD10CM	Disorder of nervous system	SNOMED	118940003	Maps to	Alcohol withdrawal delirium	SNOMED	8635005	ancestor:7-7	Maps to + ancestor:7-7
376337	377842	35207362	Degenerative disease of nervous system, unspecified	G31.9	ICD10CM	Disorder of nervous system	SNOMED	118940003	Maps to	Frontal lobe syndrome	SNOMED	129606007	ancestor:5-5	Maps to + ancestor:5-5
376337	377844	35207362	Degenerative disease of nervous system, unspecified	G31.9	ICD10CM	Disorder of nervous system	SNOMED	118940003	Maps to	Status migrainosus	SNOMED	230467008	ancestor:3-3	Maps to + ancestor:3-3
376337	377845	35207362	Degenerative disease of nervous system, unspecified	G31.9	ICD10CM	Disorder of nervous system	SNOMED	118940003	Maps to	Anoxic encephalopathy	SNOMED	389098007	ancestor:5-5	Maps to + ancestor:5-5
376337	377789	35207362	Degenerative disease of nervous system, unspecified	G31.9	ICD10CM	Disorder of nervous system	SNOMED	118940003	Maps to	Syphilitic retrobulbar neuritis	SNOMED	36276008	ancestor:4-6	Maps to + ancestor:4-6
376337	377853	35207362	Degenerative disease of nervous system, unspecified	G31.9	ICD10CM	Disorder of nervous system	SNOMED	118940003	Maps to	Chronic tension-type headache	SNOMED	230471006	ancestor:3-3	Maps to + ancestor:3-3
376337	377980	35207362	Degenerative disease of nervous system, unspecified	G31.9	ICD10CM	Disorder of nervous system	SNOMED	118940003	Maps to	Cerebral irritability in newborn	SNOMED	4952001	ancestor:3-4	Maps to + ancestor:3-4
376337	378001	35207362	Degenerative disease of nervous system, unspecified	G31.9	ICD10CM	Disorder of nervous system	SNOMED	118940003	Maps to	Concussion with no loss of consciousness	SNOMED	62106007	ancestor:4-6	Maps to + ancestor:4-6
376337	378065	35207362	Degenerative disease of nervous system, unspecified	G31.9	ICD10CM	Disorder of nervous system	SNOMED	118940003	Maps to	Mumps encephalitis	SNOMED	31646008	ancestor:6-7	Maps to + ancestor:6-7
376337	378087	35207362	Degenerative disease of nervous system, unspecified	G31.9	ICD10CM	Disorder of nervous system	SNOMED	118940003	Maps to	Secondary malignant neoplasm of brain and spinal cord	SNOMED	188462001	ancestor:4-6	Maps to + ancestor:4-6
376337	378125	35207362	Degenerative disease of nervous system, unspecified	G31.9	ICD10CM	Disorder of nervous system	SNOMED	118940003	Maps to	Presenile dementia	SNOMED	12348006	ancestor:5-5	Maps to + ancestor:5-5
376337	378135	35207362	Degenerative disease of nervous system, unspecified	G31.9	ICD10CM	Disorder of nervous system	SNOMED	118940003	Maps to	Facial nerve disorder	SNOMED	422426003	ancestor:3-3	Maps to + ancestor:3-3
376337	378140	35207362	Degenerative disease of nervous system, unspecified	G31.9	ICD10CM	Disorder of nervous system	SNOMED	118940003	Maps to	Inflammatory and toxic neuropathy	SNOMED	267601009	ancestor:2-2	Maps to + ancestor:2-2
376337	377855	35207362	Degenerative disease of nervous system, unspecified	G31.9	ICD10CM	Disorder of nervous system	SNOMED	118940003	Maps to	Nervous system complication from surgically implanted device	SNOMED	193067002	Subsumes	Maps to + Subsumes
376337	375806	35207362	Degenerative disease of nervous system, unspecified	G31.9	ICD10CM	Disorder of nervous system	SNOMED	118940003	Maps to	Idiopathic peripheral neuropathy	SNOMED	22722001	ancestor:2-2	Maps to + ancestor:2-2
376337	377788	35207362	Degenerative disease of nervous system, unspecified	G31.9	ICD10CM	Disorder of nervous system	SNOMED	118940003	Maps to	General paresis - neurosyphilis	SNOMED	51928006	ancestor:3-7	Maps to + ancestor:3-7
376337	377659	35207362	Degenerative disease of nervous system, unspecified	G31.9	ICD10CM	Disorder of nervous system	SNOMED	118940003	Maps to	Spina bifida of lumbar region	SNOMED	77224008	ancestor:4-4	Maps to + ancestor:4-4
376337	377263	35207362	Degenerative disease of nervous system, unspecified	G31.9	ICD10CM	Disorder of nervous system	SNOMED	118940003	Maps to	Myoneural disorder	SNOMED	257277002	ancestor:2-2	Maps to + ancestor:2-2
376337	377266	35207362	Degenerative disease of nervous system, unspecified	G31.9	ICD10CM	Disorder of nervous system	SNOMED	118940003	Maps to	Non-organic disorder of the sleep-wake schedule	SNOMED	268722008	ancestor:4-4	Maps to + ancestor:4-4
376337	377271	35207362	Degenerative disease of nervous system, unspecified	G31.9	ICD10CM	Disorder of nervous system	SNOMED	118940003	Maps to	Neuralgic amyotrophy	SNOMED	26609002	ancestor:3-5	Maps to + ancestor:3-5
376337	377368	35207362	Degenerative disease of nervous system, unspecified	G31.9	ICD10CM	Disorder of nervous system	SNOMED	118940003	Maps to	Anencephalus	SNOMED	89369001	ancestor:4-4	Maps to + ancestor:4-4
376337	377439	35207362	Degenerative disease of nervous system, unspecified	G31.9	ICD10CM	Disorder of nervous system	SNOMED	118940003	Maps to	Visual cortex injury	SNOMED	212142000	ancestor:3-5	Maps to + ancestor:3-5
376337	377487	35207362	Degenerative disease of nervous system, unspecified	G31.9	ICD10CM	Disorder of nervous system	SNOMED	118940003	Maps to	Post measles encephalitis	SNOMED	111872008	ancestor:5-6	Maps to + ancestor:5-6
376337	377527	35207362	Degenerative disease of nervous system, unspecified	G31.9	ICD10CM	Disorder of nervous system	SNOMED	118940003	Maps to	Presenile dementia with depression	SNOMED	191455000	ancestor:6-6	Maps to + ancestor:6-6
376337	377680	35207362	Degenerative disease of nervous system, unspecified	G31.9	ICD10CM	Disorder of nervous system	SNOMED	118940003	Maps to	Facial nerve injury as birth trauma	SNOMED	55712002	ancestor:4-4	Maps to + ancestor:4-4
376337	377535	35207362	Degenerative disease of nervous system, unspecified	G31.9	ICD10CM	Disorder of nervous system	SNOMED	118940003	Maps to	Sleep walking disorder	SNOMED	80495009	ancestor:4-4	Maps to + ancestor:4-4
376337	377545	35207362	Degenerative disease of nervous system, unspecified	G31.9	ICD10CM	Disorder of nervous system	SNOMED	118940003	Maps to	Episodic tension-type headache	SNOMED	230470007	ancestor:3-3	Maps to + ancestor:3-3
376337	377550	35207362	Degenerative disease of nervous system, unspecified	G31.9	ICD10CM	Disorder of nervous system	SNOMED	118940003	Maps to	Compression of brain	SNOMED	46963008	ancestor:3-3	Maps to + ancestor:3-3
376337	377554	35207362	Degenerative disease of nervous system, unspecified	G31.9	ICD10CM	Disorder of nervous system	SNOMED	118940003	Maps to	Hereditary peripheral neuropathy	SNOMED	65017003	ancestor:2-2	Maps to + ancestor:2-2
376337	377565	35207362	Degenerative disease of nervous system, unspecified	G31.9	ICD10CM	Disorder of nervous system	SNOMED	118940003	Maps to	Optic atrophy associated with retinal dystrophy	SNOMED	19448008	ancestor:4-5	Maps to + ancestor:4-5
376337	377566	35207362	Degenerative disease of nervous system, unspecified	G31.9	ICD10CM	Disorder of nervous system	SNOMED	118940003	Maps to	Palsy of conjugate gaze	SNOMED	1534008	ancestor:2-2	Maps to + ancestor:2-2
376337	377570	35207362	Degenerative disease of nervous system, unspecified	G31.9	ICD10CM	Disorder of nervous system	SNOMED	118940003	Maps to	Toxic optic neuropathy	SNOMED	26125006	ancestor:4-4	Maps to + ancestor:4-4
376337	377604	35207362	Degenerative disease of nervous system, unspecified	G31.9	ICD10CM	Disorder of nervous system	SNOMED	118940003	Maps to	Hepatic coma	SNOMED	72836002	ancestor:2-6	Maps to + ancestor:2-6
376337	377539	35207362	Degenerative disease of nervous system, unspecified	G31.9	ICD10CM	Disorder of nervous system	SNOMED	118940003	Maps to	Syringomyelia and syringobulbia	SNOMED	192894009	ancestor:4-5	Maps to + ancestor:4-5
376337	375801	35207362	Degenerative disease of nervous system, unspecified	G31.9	ICD10CM	Disorder of nervous system	SNOMED	118940003	Maps to	Demyelinating disease of central nervous system	SNOMED	6118003	ancestor:3-3	Maps to + ancestor:3-3
376337	375800	35207362	Degenerative disease of nervous system, unspecified	G31.9	ICD10CM	Disorder of nervous system	SNOMED	118940003	Maps to	Dystonia	SNOMED	15802004	ancestor:4-4	Maps to + ancestor:4-4
376337	375794	35207362	Degenerative disease of nervous system, unspecified	G31.9	ICD10CM	Disorder of nervous system	SNOMED	118940003	Maps to	Alcohol-induced sleep disorder	SNOMED	41083005	ancestor:6-6	Maps to + ancestor:6-6
376337	374041	35207362	Degenerative disease of nervous system, unspecified	G31.9	ICD10CM	Disorder of nervous system	SNOMED	118940003	Maps to	External ophthalmoplegia	SNOMED	19373007	ancestor:3-3	Maps to + ancestor:3-3
376337	374055	35207362	Degenerative disease of nervous system, unspecified	G31.9	ICD10CM	Disorder of nervous system	SNOMED	118940003	Maps to	Basilar artery syndrome	SNOMED	64009001	ancestor:4-4	Maps to + ancestor:4-4
376337	374142	35207362	Degenerative disease of nervous system, unspecified	G31.9	ICD10CM	Disorder of nervous system	SNOMED	118940003	Maps to	Congenital anomaly of nervous system	SNOMED	88425004	Subsumes	Maps to + Subsumes
376337	374221	35207362	Degenerative disease of nervous system, unspecified	G31.9	ICD10CM	Disorder of nervous system	SNOMED	118940003	Maps to	Injury of brachial plexus	SNOMED	6836001	ancestor:4-5	Maps to + ancestor:4-5
376337	374267	35207362	Degenerative disease of nervous system, unspecified	G31.9	ICD10CM	Disorder of nervous system	SNOMED	118940003	Maps to	Tuberculosis of central nervous system	SNOMED	10706006	ancestor:3-5	Maps to + ancestor:3-5
376337	374278	35207362	Degenerative disease of nervous system, unspecified	G31.9	ICD10CM	Disorder of nervous system	SNOMED	118940003	Maps to	Slow viral central nervous system infection	SNOMED	186482006	ancestor:3-3	Maps to + ancestor:3-3
376337	374317	35207362	Degenerative disease of nervous system, unspecified	G31.9	ICD10CM	Disorder of nervous system	SNOMED	118940003	Maps to	Alcohol-induced psychosis	SNOMED	42344001	ancestor:6-6	Maps to + ancestor:6-6
376337	374032	35207362	Degenerative disease of nervous system, unspecified	G31.9	ICD10CM	Disorder of nervous system	SNOMED	118940003	Maps to	Critical illness polyneuropathy	SNOMED	230594005	ancestor:4-4	Maps to + ancestor:4-4
376337	374335	35207362	Degenerative disease of nervous system, unspecified	G31.9	ICD10CM	Disorder of nervous system	SNOMED	118940003	Maps to	Intracranial and intraspinal abscesses	SNOMED	192737006	ancestor:3-4	Maps to + ancestor:3-4
376337	374341	35207362	Degenerative disease of nervous system, unspecified	G31.9	ICD10CM	Disorder of nervous system	SNOMED	118940003	Maps to	Huntington's chorea	SNOMED	58756001	ancestor:2-4	Maps to + ancestor:2-4
376337	374359	35207362	Degenerative disease of nervous system, unspecified	G31.9	ICD10CM	Disorder of nervous system	SNOMED	118940003	Maps to	Exophthalmic ophthalmoplegia	SNOMED	69763009	ancestor:3-3	Maps to + ancestor:3-3
376337	374360	35207362	Degenerative disease of nervous system, unspecified	G31.9	ICD10CM	Disorder of nervous system	SNOMED	118940003	Maps to	Disorder of optic nerve	SNOMED	77157004	ancestor:3-3	Maps to + ancestor:3-3
376337	374377	35207362	Degenerative disease of nervous system, unspecified	G31.9	ICD10CM	Disorder of nervous system	SNOMED	118940003	Maps to	Paralytic syndrome	SNOMED	29426003	Subsumes	Maps to + Subsumes
376337	374430	35207362	Degenerative disease of nervous system, unspecified	G31.9	ICD10CM	Disorder of nervous system	SNOMED	118940003	Maps to	Obstetrical central nervous system complication of anesthesia AND/OR sedation	SNOMED	25053000	ancestor:3-3	Maps to + ancestor:3-3
376337	374466	35207362	Degenerative disease of nervous system, unspecified	G31.9	ICD10CM	Disorder of nervous system	SNOMED	118940003	Maps to	Thoracic spina bifida	SNOMED	30620003	ancestor:4-4	Maps to + ancestor:4-4
376337	374623	35207362	Degenerative disease of nervous system, unspecified	G31.9	ICD10CM	Disorder of nervous system	SNOMED	118940003	Maps to	Alcohol amnestic disorder	SNOMED	73097000	ancestor:6-6	Maps to + ancestor:6-6
376337	374336	35207362	Degenerative disease of nervous system, unspecified	G31.9	ICD10CM	Disorder of nervous system	SNOMED	118940003	Maps to	Infantile hemiplegia	SNOMED	1593000	ancestor:3-4	Maps to + ancestor:3-4
376337	374631	35207362	Degenerative disease of nervous system, unspecified	G31.9	ICD10CM	Disorder of nervous system	SNOMED	118940003	Maps to	Motor neuron disease	SNOMED	37340000	Subsumes	Maps to + Subsumes
376337	374027	35207362	Degenerative disease of nervous system, unspecified	G31.9	ICD10CM	Disorder of nervous system	SNOMED	118940003	Maps to	Lesion of ulnar nerve	SNOMED	367475009	ancestor:5-5	Maps to + ancestor:5-5
376337	374022	35207362	Degenerative disease of nervous system, unspecified	G31.9	ICD10CM	Disorder of nervous system	SNOMED	118940003	Maps to	Hemiplegia	SNOMED	50582007	ancestor:2-3	Maps to + ancestor:2-3
376337	373462	35207362	Degenerative disease of nervous system, unspecified	G31.9	ICD10CM	Disorder of nervous system	SNOMED	118940003	Maps to	Fragments of torsion dystonia	SNOMED	192859002	ancestor:5-5	Maps to + ancestor:5-5
376337	373470	35207362	Degenerative disease of nervous system, unspecified	G31.9	ICD10CM	Disorder of nervous system	SNOMED	118940003	Maps to	Toxic polyneuropathy	SNOMED	45600000	ancestor:4-4	Maps to + ancestor:4-4
376337	373487	35207362	Degenerative disease of nervous system, unspecified	G31.9	ICD10CM	Disorder of nervous system	SNOMED	118940003	Maps to	Ischemic optic neuropathy	SNOMED	14357004	ancestor:4-4	Maps to + ancestor:4-4
376337	373488	35207362	Degenerative disease of nervous system, unspecified	G31.9	ICD10CM	Disorder of nervous system	SNOMED	118940003	Maps to	Partial oculomotor nerve palsy	SNOMED	194118007	ancestor:5-5	Maps to + ancestor:5-5
376337	373497	35207362	Degenerative disease of nervous system, unspecified	G31.9	ICD10CM	Disorder of nervous system	SNOMED	118940003	Maps to	Foster-Kennedy syndrome	SNOMED	87764000	ancestor:5-7	Maps to + ancestor:5-7
376337	373684	35207362	Degenerative disease of nervous system, unspecified	G31.9	ICD10CM	Disorder of nervous system	SNOMED	118940003	Maps to	Amebic brain abscess	SNOMED	27908001	ancestor:3-5	Maps to + ancestor:3-5
376337	373692	35207362	Degenerative disease of nervous system, unspecified	G31.9	ICD10CM	Disorder of nervous system	SNOMED	118940003	Maps to	West Nile encephalitis	SNOMED	392662004	ancestor:3-6	Maps to + ancestor:3-6
376337	374023	35207362	Degenerative disease of nervous system, unspecified	G31.9	ICD10CM	Disorder of nervous system	SNOMED	118940003	Maps to	Epilepsia partialis continua	SNOMED	241006	ancestor:5-6	Maps to + ancestor:5-6
376337	373724	35207362	Degenerative disease of nervous system, unspecified	G31.9	ICD10CM	Disorder of nervous system	SNOMED	118940003	Maps to	Neoplasm of brain	SNOMED	126952004	ancestor:3-3	Maps to + ancestor:3-3
376337	373748	35207362	Degenerative disease of nervous system, unspecified	G31.9	ICD10CM	Disorder of nervous system	SNOMED	118940003	Maps to	Grand mal status	SNOMED	13973009	ancestor:6-7	Maps to + ancestor:6-7
376337	373764	35207362	Degenerative disease of nervous system, unspecified	G31.9	ICD10CM	Disorder of nervous system	SNOMED	118940003	Maps to	Toxic encephalopathy	SNOMED	28394000	ancestor:4-4	Maps to + ancestor:4-4
376337	373970	35207362	Degenerative disease of nervous system, unspecified	G31.9	ICD10CM	Disorder of nervous system	SNOMED	118940003	Maps to	Late effects of central nervous system tuberculosis	SNOMED	187253003	ancestor:2-2	Maps to + ancestor:2-2
376337	373995	35207362	Degenerative disease of nervous system, unspecified	G31.9	ICD10CM	Disorder of nervous system	SNOMED	118940003	Maps to	Delirium	SNOMED	2776000	ancestor:5-5	Maps to + ancestor:5-5
376337	374009	35207362	Degenerative disease of nervous system, unspecified	G31.9	ICD10CM	Disorder of nervous system	SNOMED	118940003	Maps to	Organic mental disorder	SNOMED	111479008	ancestor:3-3	Maps to + ancestor:3-3
376337	374013	35207362	Degenerative disease of nervous system, unspecified	G31.9	ICD10CM	Disorder of nervous system	SNOMED	118940003	Maps to	Secondary parkinsonism	SNOMED	230292008	ancestor:5-5	Maps to + ancestor:5-5
376337	374021	35207362	Degenerative disease of nervous system, unspecified	G31.9	ICD10CM	Disorder of nervous system	SNOMED	118940003	Maps to	Acute disseminated encephalomyelitis	SNOMED	83942000	ancestor:3-5	Maps to + ancestor:3-5
376337	373747	35207362	Degenerative disease of nervous system, unspecified	G31.9	ICD10CM	Disorder of nervous system	SNOMED	118940003	Maps to	Extrapyramidal disease	SNOMED	76349003	ancestor:3-3	Maps to + ancestor:3-3
376337	373432	35207362	Degenerative disease of nervous system, unspecified	G31.9	ICD10CM	Disorder of nervous system	SNOMED	118940003	Maps to	Benign neoplasm of nervous system	SNOMED	92247009	ancestor:2-2	Maps to + ancestor:2-2
376337	374634	35207362	Degenerative disease of nervous system, unspecified	G31.9	ICD10CM	Disorder of nervous system	SNOMED	118940003	Maps to	Kugelberg-Welander disease	SNOMED	54280009	ancestor:4-4	Maps to + ancestor:4-4
376337	374748	35207362	Degenerative disease of nervous system, unspecified	G31.9	ICD10CM	Disorder of nervous system	SNOMED	118940003	Maps to	Perinatal anoxic-ischemic brain injury	SNOMED	126945001	ancestor:6-6	Maps to + ancestor:6-6
376337	375260	35207362	Degenerative disease of nervous system, unspecified	G31.9	ICD10CM	Disorder of nervous system	SNOMED	118940003	Maps to	Polyneuropathy in collagen vascular disease	SNOMED	193177003	ancestor:5-5	Maps to + ancestor:5-5
376337	375263	35207362	Degenerative disease of nervous system, unspecified	G31.9	ICD10CM	Disorder of nervous system	SNOMED	118940003	Maps to	Cycloplegia	SNOMED	68158006	ancestor:2-2	Maps to + ancestor:2-2
376337	375428	35207362	Degenerative disease of nervous system, unspecified	G31.9	ICD10CM	Disorder of nervous system	SNOMED	118940003	Maps to	Traumatic optic nerve injury	SNOMED	48233004	ancestor:4-5	Maps to + ancestor:4-5
376337	375475	35207362	Degenerative disease of nervous system, unspecified	G31.9	ICD10CM	Disorder of nervous system	SNOMED	118940003	Maps to	Meningoencephalitis due to acquired toxoplasmosis	SNOMED	17949000	ancestor:5-7	Maps to + ancestor:5-7
376337	375504	35207362	Degenerative disease of nervous system, unspecified	G31.9	ICD10CM	Disorder of nervous system	SNOMED	118940003	Maps to	Psychoactive substance-induced organic mental disorder	SNOMED	11387009	ancestor:4-4	Maps to + ancestor:4-4
376337	375519	35207362	Degenerative disease of nervous system, unspecified	G31.9	ICD10CM	Disorder of nervous system	SNOMED	118940003	Maps to	Alcohol withdrawal syndrome	SNOMED	191480000	ancestor:6-6	Maps to + ancestor:6-6
376337	375525	35207362	Degenerative disease of nervous system, unspecified	G31.9	ICD10CM	Disorder of nervous system	SNOMED	118940003	Maps to	Athetoid cerebral palsy	SNOMED	75019001	ancestor:5-6	Maps to + ancestor:5-6
376337	375241	35207362	Degenerative disease of nervous system, unspecified	G31.9	ICD10CM	Disorder of nervous system	SNOMED	118940003	Maps to	Reye's syndrome	SNOMED	74351001	ancestor:4-4	Maps to + ancestor:4-4
376337	375528	35207362	Degenerative disease of nervous system, unspecified	G31.9	ICD10CM	Disorder of nervous system	SNOMED	118940003	Maps to	Spastic hemiplegia	SNOMED	79633009	ancestor:3-4	Maps to + ancestor:3-4
376337	375631	35207362	Degenerative disease of nervous system, unspecified	G31.9	ICD10CM	Disorder of nervous system	SNOMED	118940003	Maps to	Brachial neuritis	SNOMED	72893007	ancestor:4-5	Maps to + ancestor:4-5
376337	375671	35207362	Degenerative disease of nervous system, unspecified	G31.9	ICD10CM	Disorder of nervous system	SNOMED	118940003	Maps to	Concussion with loss of consciousness	SNOMED	62564004	ancestor:4-6	Maps to + ancestor:4-6
376337	375680	35207362	Degenerative disease of nervous system, unspecified	G31.9	ICD10CM	Disorder of nervous system	SNOMED	118940003	Maps to	Brain stem contusion without open intracranial wound AND with concussion	SNOMED	79220008	ancestor:5-8	Maps to + ancestor:5-8
376337	375716	35207362	Degenerative disease of nervous system, unspecified	G31.9	ICD10CM	Disorder of nervous system	SNOMED	118940003	Maps to	Traumatic injury of abducens nerve	SNOMED	1852004	ancestor:4-4	Maps to + ancestor:4-4
376337	375732	35207362	Degenerative disease of nervous system, unspecified	G31.9	ICD10CM	Disorder of nervous system	SNOMED	118940003	Maps to	Tuberculoma of brain	SNOMED	416265003	ancestor:4-5	Maps to + ancestor:4-5
376337	375738	35207362	Degenerative disease of nervous system, unspecified	G31.9	ICD10CM	Disorder of nervous system	SNOMED	118940003	Maps to	Neurosyphilis	SNOMED	26039008	ancestor:4-4	Maps to + ancestor:4-4
376337	375791	35207362	Degenerative disease of nervous system, unspecified	G31.9	ICD10CM	Disorder of nervous system	SNOMED	118940003	Maps to	Uncomplicated senile dementia	SNOMED	191449005	ancestor:6-6	Maps to + ancestor:6-6
376337	375536	35207362	Degenerative disease of nervous system, unspecified	G31.9	ICD10CM	Disorder of nervous system	SNOMED	118940003	Maps to	Organic writer's cramp	SNOMED	52008007	ancestor:6-6	Maps to + ancestor:6-6
376337	374640	35207362	Degenerative disease of nervous system, unspecified	G31.9	ICD10CM	Disorder of nervous system	SNOMED	118940003	Maps to	Serous retinal detachment	SNOMED	38599001	ancestor:3-3	Maps to + ancestor:3-3
376337	375239	35207362	Degenerative disease of nervous system, unspecified	G31.9	ICD10CM	Disorder of nervous system	SNOMED	118940003	Maps to	Degenerative brain disorder	SNOMED	52522001	ancestor:3-3	Maps to + ancestor:3-3
376337	375221	35207362	Degenerative disease of nervous system, unspecified	G31.9	ICD10CM	Disorder of nervous system	SNOMED	118940003	Maps to	Chronic motor tic disorder	SNOMED	7794004	ancestor:2-4	Maps to + ancestor:2-4
376337	374753	35207362	Degenerative disease of nervous system, unspecified	G31.9	ICD10CM	Disorder of nervous system	SNOMED	118940003	Maps to	Closed fracture of vault of skull with cerebral laceration AND/OR contusion	SNOMED	22383006	ancestor:3-4	Maps to + ancestor:3-4
376337	374853	35207362	Degenerative disease of nervous system, unspecified	G31.9	ICD10CM	Disorder of nervous system	SNOMED	118940003	Maps to	Tuberculous abscess of brain	SNOMED	186217006	ancestor:3-5	Maps to + ancestor:3-5
376337	374888	35207362	Degenerative disease of nervous system, unspecified	G31.9	ICD10CM	Disorder of nervous system	SNOMED	118940003	Maps to	Dementia associated with another disease	SNOMED	191519005	ancestor:5-5	Maps to + ancestor:5-5
376337	374905	35207362	Degenerative disease of nervous system, unspecified	G31.9	ICD10CM	Disorder of nervous system	SNOMED	118940003	Maps to	Non-organic sleep disorder	SNOMED	270487001	ancestor:3-3	Maps to + ancestor:3-3
376337	374906	35207362	Degenerative disease of nervous system, unspecified	G31.9	ICD10CM	Disorder of nervous system	SNOMED	118940003	Maps to	Cerebral lipidosis	SNOMED	16517004	ancestor:2-3	Maps to + ancestor:2-3
376337	374912	35207362	Degenerative disease of nervous system, unspecified	G31.9	ICD10CM	Disorder of nervous system	SNOMED	118940003	Maps to	Leukodystrophy	SNOMED	192781003	ancestor:2-3	Maps to + ancestor:2-3
376337	374914	35207362	Degenerative disease of nervous system, unspecified	G31.9	ICD10CM	Disorder of nervous system	SNOMED	118940003	Maps to	Tetraplegia	SNOMED	11538006	ancestor:3-3	Maps to + ancestor:3-3
376337	375229	35207362	Degenerative disease of nervous system, unspecified	G31.9	ICD10CM	Disorder of nervous system	SNOMED	118940003	Maps to	Organic delusional disorder	SNOMED	5510009	ancestor:4-4	Maps to + ancestor:4-4
376337	374915	35207362	Degenerative disease of nervous system, unspecified	G31.9	ICD10CM	Disorder of nervous system	SNOMED	118940003	Maps to	Localization-related epilepsy	SNOMED	230381009	ancestor:5-5	Maps to + ancestor:5-5
376337	374923	35207362	Degenerative disease of nervous system, unspecified	G31.9	ICD10CM	Disorder of nervous system	SNOMED	118940003	Maps to	Bell's palsy	SNOMED	193093009	ancestor:4-5	Maps to + ancestor:4-5
376337	374924	35207362	Degenerative disease of nervous system, unspecified	G31.9	ICD10CM	Disorder of nervous system	SNOMED	118940003	Maps to	Generalized convulsive epilepsy	SNOMED	65120008	ancestor:6-6	Maps to + ancestor:6-6
376337	374925	35207362	Degenerative disease of nervous system, unspecified	G31.9	ICD10CM	Disorder of nervous system	SNOMED	118940003	Maps to	Acute infective polyneuritis	SNOMED	129131007	ancestor:2-5	Maps to + ancestor:2-5
376337	374954	35207362	Degenerative disease of nervous system, unspecified	G31.9	ICD10CM	Disorder of nervous system	SNOMED	118940003	Maps to	Optic neuritis	SNOMED	66760008	ancestor:4-4	Maps to + ancestor:4-4
376337	374955	35207362	Degenerative disease of nervous system, unspecified	G31.9	ICD10CM	Disorder of nervous system	SNOMED	118940003	Maps to	Spasm of conjugate gaze	SNOMED	4275001	ancestor:3-3	Maps to + ancestor:3-3
376337	375016	35207362	Degenerative disease of nervous system, unspecified	G31.9	ICD10CM	Disorder of nervous system	SNOMED	118940003	Maps to	Central nervous system malformation in fetus affecting obstetrical care	SNOMED	1538006	ancestor:3-3	Maps to + ancestor:3-3
376337	375185	35207362	Degenerative disease of nervous system, unspecified	G31.9	ICD10CM	Disorder of nervous system	SNOMED	118940003	Maps to	Rubella encephalomyelitis	SNOMED	128191000	ancestor:4-7	Maps to + ancestor:4-7
376337	374919	35207362	Degenerative disease of nervous system, unspecified	G31.9	ICD10CM	Disorder of nervous system	SNOMED	118940003	Maps to	Multiple sclerosis	SNOMED	24700007	ancestor:3-4	Maps to + ancestor:3-4
376337	762070	35207362	Degenerative disease of nervous system, unspecified	G31.9	ICD10CM	Disorder of nervous system	SNOMED	118940003	Maps to	Lesion of left common peroneal nerve	SNOMED	290000000000000	ancestor:6-6	Maps to + ancestor:6-6
376337	442529	35207362	Degenerative disease of nervous system, unspecified	G31.9	ICD10CM	Disorder of nervous system	SNOMED	118940003	Maps to	Cranial nerve injury due to birth trauma	SNOMED	206234004	ancestor:3-3	Maps to + ancestor:3-3
376337	762073	35207362	Degenerative disease of nervous system, unspecified	G31.9	ICD10CM	Disorder of nervous system	SNOMED	118940003	Maps to	Lesion of left plantar nerve	SNOMED	290000000000000	ancestor:5-5	Maps to + ancestor:5-5
376337	4191592	35207362	Degenerative disease of nervous system, unspecified	G31.9	ICD10CM	Disorder of nervous system	SNOMED	118940003	Maps to	Psychoactive substance-induced organic delirium	SNOMED	39003006	ancestor:5-7	Maps to + ancestor:5-7
376337	4191611	35207362	Degenerative disease of nervous system, unspecified	G31.9	ICD10CM	Disorder of nervous system	SNOMED	118940003	Maps to	Lumbosacral radiculoplexus neuropathy due to diabetes mellitus	SNOMED	39058009	ancestor:3-6	Maps to + ancestor:3-6
376337	4192127	35207362	Degenerative disease of nervous system, unspecified	G31.9	ICD10CM	Disorder of nervous system	SNOMED	118940003	Maps to	Psychoactive substance-induced withdrawal syndrome	SNOMED	74934004	ancestor:5-5	Maps to + ancestor:5-5
376337	4193520	35207362	Degenerative disease of nervous system, unspecified	G31.9	ICD10CM	Disorder of nervous system	SNOMED	118940003	Maps to	Laceration of brain	SNOMED	78914008	ancestor:3-6	Maps to + ancestor:3-6
376337	4194065	35207362	Degenerative disease of nervous system, unspecified	G31.9	ICD10CM	Disorder of nervous system	SNOMED	118940003	Maps to	Lowe syndrome	SNOMED	79385002	ancestor:2-4	Maps to + ancestor:2-4
376337	4194232	35207362	Degenerative disease of nervous system, unspecified	G31.9	ICD10CM	Disorder of nervous system	SNOMED	118940003	Maps to	Absence seizure	SNOMED	79631006	ancestor:5-5	Maps to + ancestor:5-5
376337	4194877	35207362	Degenerative disease of nervous system, unspecified	G31.9	ICD10CM	Disorder of nervous system	SNOMED	118940003	Maps to	Spinal subluxation with lumbar cord lesion	SNOMED	312788000	ancestor:4-4	Maps to + ancestor:4-4
376337	4194890	35207362	Degenerative disease of nervous system, unspecified	G31.9	ICD10CM	Disorder of nervous system	SNOMED	118940003	Maps to	Spinal dislocation with cervical cord lesion	SNOMED	312837005	ancestor:3-3	Maps to + ancestor:3-3
376337	4194891	35207362	Degenerative disease of nervous system, unspecified	G31.9	ICD10CM	Disorder of nervous system	SNOMED	118940003	Maps to	Spinal dislocation with lumbar cord lesion	SNOMED	312839008	ancestor:3-3	Maps to + ancestor:3-3
376337	4194993	35207362	Degenerative disease of nervous system, unspecified	G31.9	ICD10CM	Disorder of nervous system	SNOMED	118940003	Maps to	Secondary hypopituitarism	SNOMED	442001	ancestor:7-7	Maps to + ancestor:7-7
376337	4195932	35207362	Degenerative disease of nervous system, unspecified	G31.9	ICD10CM	Disorder of nervous system	SNOMED	118940003	Maps to	Closed fracture of thoracic region with spinal cord injury	SNOMED	44434003	ancestor:6-6	Maps to + ancestor:6-6
376337	4196227	35207362	Degenerative disease of nervous system, unspecified	G31.9	ICD10CM	Disorder of nervous system	SNOMED	118940003	Maps to	Congenital coloboma of optic disc	SNOMED	44295002	ancestor:5-6	Maps to + ancestor:5-6
376337	4196275	35207362	Degenerative disease of nervous system, unspecified	G31.9	ICD10CM	Disorder of nervous system	SNOMED	118940003	Maps to	Traumatic subdural hematoma without open intracranial wound	SNOMED	315046005	ancestor:6-9	Maps to + ancestor:6-9
376337	4196276	35207362	Degenerative disease of nervous system, unspecified	G31.9	ICD10CM	Disorder of nervous system	SNOMED	118940003	Maps to	Traumatic extradural hematoma without open intracranial wound	SNOMED	315048006	ancestor:6-6	Maps to + ancestor:6-6
376337	4196433	35207362	Degenerative disease of nervous system, unspecified	G31.9	ICD10CM	Disorder of nervous system	SNOMED	118940003	Maps to	Senile dementia of the Lewy body type	SNOMED	312991009	ancestor:5-7	Maps to + ancestor:5-7
376337	4190744	35207362	Degenerative disease of nervous system, unspecified	G31.9	ICD10CM	Disorder of nervous system	SNOMED	118940003	Maps to	Primary congenital glaucoma	SNOMED	415176004	ancestor:3-5	Maps to + ancestor:3-5
376337	4190307	35207362	Degenerative disease of nervous system, unspecified	G31.9	ICD10CM	Disorder of nervous system	SNOMED	118940003	Maps to	Inflammatory disease of the central nervous system	SNOMED	39367000	ancestor:2-2	Maps to + ancestor:2-2
376337	4189235	35207362	Degenerative disease of nervous system, unspecified	G31.9	ICD10CM	Disorder of nervous system	SNOMED	118940003	Maps to	Third cranial nerve weakness	SNOMED	388980004	ancestor:4-4	Maps to + ancestor:4-4
376337	4189184	35207362	Degenerative disease of nervous system, unspecified	G31.9	ICD10CM	Disorder of nervous system	SNOMED	118940003	Maps to	Lateral plantar neuropathy	SNOMED	60525009	ancestor:5-5	Maps to + ancestor:5-5
376337	4178114	35207362	Degenerative disease of nervous system, unspecified	G31.9	ICD10CM	Disorder of nervous system	SNOMED	118940003	Maps to	Psychoactive substance-induced organic anxiety disorder	SNOMED	50026000	ancestor:5-6	Maps to + ancestor:5-6
376337	4178974	35207362	Degenerative disease of nervous system, unspecified	G31.9	ICD10CM	Disorder of nervous system	SNOMED	118940003	Maps to	Malignant neoplasm of cerebral meninges	SNOMED	363474009	ancestor:5-5	Maps to + ancestor:5-5
376337	4178975	35207362	Degenerative disease of nervous system, unspecified	G31.9	ICD10CM	Disorder of nervous system	SNOMED	118940003	Maps to	Malignant neoplasm of cauda equina	SNOMED	363477002	ancestor:4-7	Maps to + ancestor:4-7
376337	4178977	35207362	Degenerative disease of nervous system, unspecified	G31.9	ICD10CM	Disorder of nervous system	SNOMED	118940003	Maps to	Malignant tumor of pineal gland	SNOMED	363483004	ancestor:5-6	Maps to + ancestor:5-6
376337	4180066	35207362	Degenerative disease of nervous system, unspecified	G31.9	ICD10CM	Disorder of nervous system	SNOMED	118940003	Maps to	Gangliosidosis	SNOMED	50967008	ancestor:3-3	Maps to + ancestor:3-3
376337	4180907	35207362	Degenerative disease of nervous system, unspecified	G31.9	ICD10CM	Disorder of nervous system	SNOMED	118940003	Maps to	Malignant neoplasm of temporal lobe	SNOMED	363468009	ancestor:6-6	Maps to + ancestor:6-6
376337	4180908	35207362	Degenerative disease of nervous system, unspecified	G31.9	ICD10CM	Disorder of nervous system	SNOMED	118940003	Maps to	Malignant neoplasm of brainstem	SNOMED	363473003	ancestor:5-5	Maps to + ancestor:5-5
376337	4197114	35207362	Degenerative disease of nervous system, unspecified	G31.9	ICD10CM	Disorder of nervous system	SNOMED	118940003	Maps to	Jaw-winking syndrome	SNOMED	5127009	ancestor:2-4	Maps to + ancestor:2-4
376337	4180912	35207362	Degenerative disease of nervous system, unspecified	G31.9	ICD10CM	Disorder of nervous system	SNOMED	118940003	Maps to	Malignant tumor of optic nerve	SNOMED	363498002	ancestor:4-5	Maps to + ancestor:4-5
376337	4181480	35207362	Degenerative disease of nervous system, unspecified	G31.9	ICD10CM	Disorder of nervous system	SNOMED	118940003	Maps to	Malignant neoplasm of frontal lobe	SNOMED	363467004	ancestor:6-6	Maps to + ancestor:6-6
376337	4181481	35207362	Degenerative disease of nervous system, unspecified	G31.9	ICD10CM	Disorder of nervous system	SNOMED	118940003	Maps to	Malignant neoplasm of parietal lobe	SNOMED	363469001	ancestor:6-6	Maps to + ancestor:6-6
376337	4181482	35207362	Degenerative disease of nervous system, unspecified	G31.9	ICD10CM	Disorder of nervous system	SNOMED	118940003	Maps to	Malignant neoplasm of spinal meninges	SNOMED	363476006	ancestor:5-5	Maps to + ancestor:5-5
376337	4182210	35207362	Degenerative disease of nervous system, unspecified	G31.9	ICD10CM	Disorder of nervous system	SNOMED	118940003	Maps to	Dementia	SNOMED	52448006	ancestor:4-4	Maps to + ancestor:4-4
376337	4182585	35207362	Degenerative disease of nervous system, unspecified	G31.9	ICD10CM	Disorder of nervous system	SNOMED	118940003	Maps to	Nelson syndrome	SNOMED	43019009	ancestor:7-7	Maps to + ancestor:7-7
376337	4184438	35207362	Degenerative disease of nervous system, unspecified	G31.9	ICD10CM	Disorder of nervous system	SNOMED	118940003	Maps to	Sedative, hypnotic AND/OR anxiolytic intoxication delirium	SNOMED	5444000	ancestor:6-8	Maps to + ancestor:6-8
376337	4186461	35207362	Degenerative disease of nervous system, unspecified	G31.9	ICD10CM	Disorder of nervous system	SNOMED	118940003	Maps to	Medication-induced movement disorder	SNOMED	47362003	ancestor:3-3	Maps to + ancestor:3-3
376337	4181427	35207362	Degenerative disease of nervous system, unspecified	G31.9	ICD10CM	Disorder of nervous system	SNOMED	118940003	Maps to	Niemann-Pick disease, type A	SNOMED	52165006	ancestor:3-3	Maps to + ancestor:3-3
376337	4177483	35207362	Degenerative disease of nervous system, unspecified	G31.9	ICD10CM	Disorder of nervous system	SNOMED	118940003	Maps to	Lower limb nerve lesion	SNOMED	297946004	ancestor:4-4	Maps to + ancestor:4-4
376337	4197570	35207362	Degenerative disease of nervous system, unspecified	G31.9	ICD10CM	Disorder of nervous system	SNOMED	118940003	Maps to	Acute retrobulbar neuritis	SNOMED	51604006	ancestor:2-6	Maps to + ancestor:2-6
376337	4198826	35207362	Degenerative disease of nervous system, unspecified	G31.9	ICD10CM	Disorder of nervous system	SNOMED	118940003	Maps to	Cocaine-induced anxiety disorder	SNOMED	51493001	ancestor:6-7	Maps to + ancestor:6-7
376337	4217555	35207362	Degenerative disease of nervous system, unspecified	G31.9	ICD10CM	Disorder of nervous system	SNOMED	118940003	Maps to	Siberian tick-borne encephalitis	SNOMED	415525005	ancestor:6-7	Maps to + ancestor:6-7
376337	4218017	35207362	Degenerative disease of nervous system, unspecified	G31.9	ICD10CM	Disorder of nervous system	SNOMED	118940003	Maps to	Primary degenerative dementia of the Alzheimer type, presenile onset	SNOMED	416780008	ancestor:6-7	Maps to + ancestor:6-7
376337	4218724	35207362	Degenerative disease of nervous system, unspecified	G31.9	ICD10CM	Disorder of nervous system	SNOMED	118940003	Maps to	Perineurial cyst	SNOMED	81634008	ancestor:3-3	Maps to + ancestor:3-3
376337	4218781	35207362	Degenerative disease of nervous system, unspecified	G31.9	ICD10CM	Disorder of nervous system	SNOMED	118940003	Maps to	Cerebral hemisphere hemorrhage	SNOMED	73020009	ancestor:5-5	Maps to + ancestor:5-5
376337	4219010	35207362	Degenerative disease of nervous system, unspecified	G31.9	ICD10CM	Disorder of nervous system	SNOMED	118940003	Maps to	Juvenile myopathy, encephalopathy, lactic acidosis AND stroke	SNOMED	39925003	ancestor:5-5	Maps to + ancestor:5-5
376337	4219348	35207362	Degenerative disease of nervous system, unspecified	G31.9	ICD10CM	Disorder of nervous system	SNOMED	118940003	Maps to	Benign multirecurrent endothelioleukocytal meningitis	SNOMED	81981006	ancestor:2-5	Maps to + ancestor:2-5
376337	4220197	35207362	Degenerative disease of nervous system, unspecified	G31.9	ICD10CM	Disorder of nervous system	SNOMED	118940003	Maps to	Cannabis intoxication delirium	SNOMED	39807006	ancestor:6-7	Maps to + ancestor:6-7
376337	4220313	35207362	Degenerative disease of nervous system, unspecified	G31.9	ICD10CM	Disorder of nervous system	SNOMED	118940003	Maps to	Primary degenerative dementia of the Alzheimer type, senile onset	SNOMED	416975007	ancestor:6-7	Maps to + ancestor:6-7
376337	4221077	35207362	Degenerative disease of nervous system, unspecified	G31.9	ICD10CM	Disorder of nervous system	SNOMED	118940003	Maps to	Cannabis-induced anxiety disorder	SNOMED	39951001	ancestor:6-6	Maps to + ancestor:6-6
376337	4222415	35207362	Degenerative disease of nervous system, unspecified	G31.9	ICD10CM	Disorder of nervous system	SNOMED	118940003	Maps to	Mononeuropathy due to type 2 diabetes mellitus	SNOMED	420436000	ancestor:5-6	Maps to + ancestor:5-6
376337	4222768	35207362	Degenerative disease of nervous system, unspecified	G31.9	ICD10CM	Disorder of nervous system	SNOMED	118940003	Maps to	Contusion of brain with open intracranial wound	SNOMED	84170006	ancestor:4-6	Maps to + ancestor:4-6
376337	4224254	35207362	Degenerative disease of nervous system, unspecified	G31.9	ICD10CM	Disorder of nervous system	SNOMED	118940003	Maps to	Ketoacidotic coma due to type 1 diabetes mellitus	SNOMED	421075007	ancestor:3-5	Maps to + ancestor:3-5
376337	4225055	35207362	Degenerative disease of nervous system, unspecified	G31.9	ICD10CM	Disorder of nervous system	SNOMED	118940003	Maps to	Mononeuropathy due to type 1 diabetes mellitus	SNOMED	420918009	ancestor:5-6	Maps to + ancestor:5-6
376337	4226238	35207362	Degenerative disease of nervous system, unspecified	G31.9	ICD10CM	Disorder of nervous system	SNOMED	118940003	Maps to	Hyperosmolar coma due to diabetes mellitus	SNOMED	422126006	ancestor:3-4	Maps to + ancestor:3-4
376337	4226266	35207362	Degenerative disease of nervous system, unspecified	G31.9	ICD10CM	Disorder of nervous system	SNOMED	118940003	Maps to	Cervical spinal cord injury	SNOMED	405754008	ancestor:4-4	Maps to + ancestor:4-4
376337	4216828	35207362	Degenerative disease of nervous system, unspecified	G31.9	ICD10CM	Disorder of nervous system	SNOMED	118940003	Maps to	Closed fracture of cervical region with spinal cord injury	SNOMED	81442004	ancestor:4-6	Maps to + ancestor:4-6
376337	4216493	35207362	Degenerative disease of nervous system, unspecified	G31.9	ICD10CM	Disorder of nervous system	SNOMED	118940003	Maps to	Cocaine withdrawal	SNOMED	80868005	ancestor:6-6	Maps to + ancestor:6-6
376337	4216397	35207362	Degenerative disease of nervous system, unspecified	G31.9	ICD10CM	Disorder of nervous system	SNOMED	118940003	Maps to	Nerve root disorder	SNOMED	72274001	ancestor:3-3	Maps to + ancestor:3-3
376337	4214943	35207362	Degenerative disease of nervous system, unspecified	G31.9	ICD10CM	Disorder of nervous system	SNOMED	118940003	Maps to	Neuroinvasive St. Louis encephalitis virus infection	SNOMED	417607009	ancestor:6-7	Maps to + ancestor:6-7
376337	4199769	35207362	Degenerative disease of nervous system, unspecified	G31.9	ICD10CM	Disorder of nervous system	SNOMED	118940003	Maps to	Opioid intoxication delirium	SNOMED	52866005	ancestor:6-6	Maps to + ancestor:6-6
376337	4201172	35207362	Degenerative disease of nervous system, unspecified	G31.9	ICD10CM	Disorder of nervous system	SNOMED	118940003	Maps to	Tabetic neurosyphilis	SNOMED	315826004	ancestor:5-5	Maps to + ancestor:5-5
376337	4201635	35207362	Degenerative disease of nervous system, unspecified	G31.9	ICD10CM	Disorder of nervous system	SNOMED	118940003	Maps to	Traumatic subdural hematoma with open intracranial wound	SNOMED	315047001	ancestor:9-9	Maps to + ancestor:9-9
376337	4203152	35207362	Degenerative disease of nervous system, unspecified	G31.9	ICD10CM	Disorder of nervous system	SNOMED	118940003	Maps to	Hallucinogen-induced organic mental disorder	SNOMED	53050002	ancestor:5-5	Maps to + ancestor:5-5
376337	4205002	35207362	Degenerative disease of nervous system, unspecified	G31.9	ICD10CM	Disorder of nervous system	SNOMED	118940003	Maps to	Alcohol-induced mood disorder	SNOMED	53936005	ancestor:6-6	Maps to + ancestor:6-6
376337	4207307	35207362	Degenerative disease of nervous system, unspecified	G31.9	ICD10CM	Disorder of nervous system	SNOMED	118940003	Maps to	Infective meningitis	SNOMED	312216007	ancestor:3-4	Maps to + ancestor:3-4
376337	4207539	35207362	Degenerative disease of nervous system, unspecified	G31.9	ICD10CM	Disorder of nervous system	SNOMED	118940003	Maps to	Syndrome of inappropriate vasopressin secretion	SNOMED	55004003	ancestor:7-7	Maps to + ancestor:7-7
376337	4198433	35207362	Degenerative disease of nervous system, unspecified	G31.9	ICD10CM	Disorder of nervous system	SNOMED	118940003	Maps to	Migration of spinal cord stimulator	SNOMED	314950006	ancestor:3-3	Maps to + ancestor:3-3
376337	4208028	35207362	Degenerative disease of nervous system, unspecified	G31.9	ICD10CM	Disorder of nervous system	SNOMED	118940003	Maps to	Injury of median nerve distal to forearm	SNOMED	439072001	ancestor:6-7	Maps to + ancestor:6-7
376337	4208112	35207362	Degenerative disease of nervous system, unspecified	G31.9	ICD10CM	Disorder of nervous system	SNOMED	118940003	Maps to	Laceration of brain without open intracranial wound	SNOMED	55702009	ancestor:4-7	Maps to + ancestor:4-7
376337	4208661	35207362	Degenerative disease of nervous system, unspecified	G31.9	ICD10CM	Disorder of nervous system	SNOMED	118940003	Maps to	Bacterial infection of the nervous system	SNOMED	312116004	ancestor:2-2	Maps to + ancestor:2-2
376337	4208815	35207362	Degenerative disease of nervous system, unspecified	G31.9	ICD10CM	Disorder of nervous system	SNOMED	118940003	Maps to	Abscess of nervous system	SNOMED	312429005	Subsumes	Maps to + Subsumes
376337	4210005	35207362	Degenerative disease of nervous system, unspecified	G31.9	ICD10CM	Disorder of nervous system	SNOMED	118940003	Maps to	Spinal dislocation with thoracic cord lesion	SNOMED	312838000	ancestor:4-4	Maps to + ancestor:4-4
376337	4210628	35207362	Degenerative disease of nervous system, unspecified	G31.9	ICD10CM	Disorder of nervous system	SNOMED	118940003	Maps to	Adenoviral encephalitis	SNOMED	56529007	ancestor:5-6	Maps to + ancestor:5-6
376337	4210636	35207362	Degenerative disease of nervous system, unspecified	G31.9	ICD10CM	Disorder of nervous system	SNOMED	118940003	Maps to	Transient tic disorder	SNOMED	56573006	ancestor:2-4	Maps to + ancestor:2-4
376337	4213310	35207362	Degenerative disease of nervous system, unspecified	G31.9	ICD10CM	Disorder of nervous system	SNOMED	118940003	Maps to	Degenerative disease of the central nervous system	SNOMED	80690008	ancestor:2-2	Maps to + ancestor:2-2
376337	4208064	35207362	Degenerative disease of nervous system, unspecified	G31.9	ICD10CM	Disorder of nervous system	SNOMED	118940003	Maps to	Spinal subluxation with cervical cord lesion	SNOMED	312786001	ancestor:4-4	Maps to + ancestor:4-4
376337	4177240	35207362	Degenerative disease of nervous system, unspecified	G31.9	ICD10CM	Disorder of nervous system	SNOMED	118940003	Maps to	Malignant tumor of meninges	SNOMED	363497007	ancestor:4-4	Maps to + ancestor:4-4
376337	4177235	35207362	Degenerative disease of nervous system, unspecified	G31.9	ICD10CM	Disorder of nervous system	SNOMED	118940003	Maps to	Malignant tumor of pituitary gland	SNOMED	363482009	ancestor:7-7	Maps to + ancestor:7-7
376337	4177234	35207362	Degenerative disease of nervous system, unspecified	G31.9	ICD10CM	Disorder of nervous system	SNOMED	118940003	Maps to	Malignant tumor of spinal cord	SNOMED	363475005	ancestor:4-4	Maps to + ancestor:4-4
376337	4143963	35207362	Degenerative disease of nervous system, unspecified	G31.9	ICD10CM	Disorder of nervous system	SNOMED	118940003	Maps to	Rabies - hydrophobia	SNOMED	266196000	ancestor:3-6	Maps to + ancestor:3-6
376337	4144154	35207362	Degenerative disease of nervous system, unspecified	G31.9	ICD10CM	Disorder of nervous system	SNOMED	118940003	Maps to	Non-traumatic intracerebral ventricular hemorrhage	SNOMED	425957003	ancestor:5-5	Maps to + ancestor:5-5
376337	4144328	35207362	Degenerative disease of nervous system, unspecified	G31.9	ICD10CM	Disorder of nervous system	SNOMED	118940003	Maps to	Monoplegia of lower limb affecting dominant side	SNOMED	426167003	ancestor:5-5	Maps to + ancestor:5-5
376337	4146116	35207362	Degenerative disease of nervous system, unspecified	G31.9	ICD10CM	Disorder of nervous system	SNOMED	118940003	Maps to	Nystagmus and other irregular eye movements	SNOMED	267664003	ancestor:2-2	Maps to + ancestor:2-2
376337	4146185	35207362	Degenerative disease of nervous system, unspecified	G31.9	ICD10CM	Disorder of nervous system	SNOMED	118940003	Maps to	Right sided cerebral infarction	SNOMED	307767006	ancestor:5-5	Maps to + ancestor:5-5
376337	4146496	35207362	Degenerative disease of nervous system, unspecified	G31.9	ICD10CM	Disorder of nervous system	SNOMED	118940003	Maps to	Contusion of brain	SNOMED	34663006	ancestor:3-5	Maps to + ancestor:3-5
376337	4146660	35207362	Degenerative disease of nervous system, unspecified	G31.9	ICD10CM	Disorder of nervous system	SNOMED	118940003	Maps to	Alcohol-induced anxiety disorder	SNOMED	34938008	ancestor:6-7	Maps to + ancestor:6-7
376337	4146763	35207362	Degenerative disease of nervous system, unspecified	G31.9	ICD10CM	Disorder of nervous system	SNOMED	118940003	Maps to	Nicotine-induced organic mental disorder	SNOMED	30310000	ancestor:5-5	Maps to + ancestor:5-5
376337	4147497	35207362	Degenerative disease of nervous system, unspecified	G31.9	ICD10CM	Disorder of nervous system	SNOMED	118940003	Maps to	Nervous system and sense organ diseases	SNOMED	267574006	Subsumes	Maps to + Subsumes
376337	4147498	35207362	Degenerative disease of nervous system, unspecified	G31.9	ICD10CM	Disorder of nervous system	SNOMED	118940003	Maps to	Encephalitis, myelitis and encephalomyelitis	SNOMED	267576008	ancestor:3-3	Maps to + ancestor:3-3
376337	4148140	35207362	Degenerative disease of nervous system, unspecified	G31.9	ICD10CM	Disorder of nervous system	SNOMED	118940003	Maps to	Cocaine delusional disorder	SNOMED	30491001	ancestor:6-6	Maps to + ancestor:6-6
376337	4148906	35207362	Degenerative disease of nervous system, unspecified	G31.9	ICD10CM	Disorder of nervous system	SNOMED	118940003	Maps to	Spontaneous subarachnoid hemorrhage	SNOMED	270907008	ancestor:7-7	Maps to + ancestor:7-7
376337	4148937	35207362	Degenerative disease of nervous system, unspecified	G31.9	ICD10CM	Disorder of nervous system	SNOMED	118940003	Maps to	Flashbacks	SNOMED	30871003	ancestor:6-6	Maps to + ancestor:6-6
376337	4150300	35207362	Degenerative disease of nervous system, unspecified	G31.9	ICD10CM	Disorder of nervous system	SNOMED	118940003	Maps to	Ataxic cerebral palsy	SNOMED	278512001	ancestor:4-5	Maps to + ancestor:4-5
376337	4150511	35207362	Degenerative disease of nervous system, unspecified	G31.9	ICD10CM	Disorder of nervous system	SNOMED	118940003	Maps to	Post poliomyelitis syndrome	SNOMED	31097004	ancestor:3-3	Maps to + ancestor:3-3
376337	4143857	35207362	Degenerative disease of nervous system, unspecified	G31.9	ICD10CM	Disorder of nervous system	SNOMED	118940003	Maps to	Lumbosacral radiculoplexus neuropathy due to type 1 diabetes mellitus	SNOMED	427571000	ancestor:4-7	Maps to + ancestor:4-7
376337	4143360	35207362	Degenerative disease of nervous system, unspecified	G31.9	ICD10CM	Disorder of nervous system	SNOMED	118940003	Maps to	Cauda equina syndrome with cord bladder	SNOMED	267590006	ancestor:5-6	Maps to + ancestor:5-6
376337	4142635	35207362	Degenerative disease of nervous system, unspecified	G31.9	ICD10CM	Disorder of nervous system	SNOMED	118940003	Maps to	GM 2 gangliosidosis	SNOMED	33316007	ancestor:4-4	Maps to + ancestor:4-4
376337	4141654	35207362	Degenerative disease of nervous system, unspecified	G31.9	ICD10CM	Disorder of nervous system	SNOMED	118940003	Maps to	Monoplegia of lower limb affecting non-dominant side	SNOMED	426934001	ancestor:5-5	Maps to + ancestor:5-5
376337	4133715	35207362	Degenerative disease of nervous system, unspecified	G31.9	ICD10CM	Disorder of nervous system	SNOMED	118940003	Maps to	Traumatic brain injury with no loss of consciousness	SNOMED	127302008	ancestor:3-4	Maps to + ancestor:3-4
376337	4134120	35207362	Degenerative disease of nervous system, unspecified	G31.9	ICD10CM	Disorder of nervous system	SNOMED	118940003	Maps to	Cerebral palsy	SNOMED	128188000	ancestor:2-3	Maps to + ancestor:2-3
376337	4134121	35207362	Degenerative disease of nervous system, unspecified	G31.9	ICD10CM	Disorder of nervous system	SNOMED	118940003	Maps to	Lumbar radiculopathy	SNOMED	128196005	ancestor:4-5	Maps to + ancestor:4-5
376337	4134122	35207362	Degenerative disease of nervous system, unspecified	G31.9	ICD10CM	Disorder of nervous system	SNOMED	118940003	Maps to	Sacral radiculopathy	SNOMED	128197001	ancestor:4-5	Maps to + ancestor:4-5
376337	4134134	35207362	Degenerative disease of nervous system, unspecified	G31.9	ICD10CM	Disorder of nervous system	SNOMED	118940003	Maps to	Injury of nervous system	SNOMED	128239009	Subsumes	Maps to + Subsumes
376337	4134162	35207362	Degenerative disease of nervous system, unspecified	G31.9	ICD10CM	Disorder of nervous system	SNOMED	118940003	Maps to	Subarachnoid hemorrhage due to traumatic injury	SNOMED	262955000	ancestor:7-7	Maps to + ancestor:7-7
376337	4134455	35207362	Degenerative disease of nervous system, unspecified	G31.9	ICD10CM	Disorder of nervous system	SNOMED	118940003	Maps to	Mononeuropathy	SNOMED	128189008	ancestor:3-3	Maps to + ancestor:3-3
376337	4150516	35207362	Degenerative disease of nervous system, unspecified	G31.9	ICD10CM	Disorder of nervous system	SNOMED	118940003	Maps to	Tuberculous meningoencephalitis	SNOMED	31112008	ancestor:5-7	Maps to + ancestor:5-7
376337	4134552	35207362	Degenerative disease of nervous system, unspecified	G31.9	ICD10CM	Disorder of nervous system	SNOMED	118940003	Maps to	Hereditary motor and sensory neuropathy	SNOMED	398100001	ancestor:3-3	Maps to + ancestor:3-3
376337	4134605	35207362	Degenerative disease of nervous system, unspecified	G31.9	ICD10CM	Disorder of nervous system	SNOMED	118940003	Maps to	Optic disc disorder	SNOMED	128331005	ancestor:4-4	Maps to + ancestor:4-4
376337	4136209	35207362	Degenerative disease of nervous system, unspecified	G31.9	ICD10CM	Disorder of nervous system	SNOMED	118940003	Maps to	Spina bifida of cervical region	SNOMED	32232003	ancestor:4-4	Maps to + ancestor:4-4
376337	4136344	35207362	Degenerative disease of nervous system, unspecified	G31.9	ICD10CM	Disorder of nervous system	SNOMED	118940003	Maps to	Listeria meningitis	SNOMED	31568009	ancestor:5-6	Maps to + ancestor:5-6
376337	4137955	35207362	Degenerative disease of nervous system, unspecified	G31.9	ICD10CM	Disorder of nervous system	SNOMED	118940003	Maps to	Hallucinogen hallucinosis	SNOMED	32009006	ancestor:6-6	Maps to + ancestor:6-6
376337	4138173	35207362	Degenerative disease of nervous system, unspecified	G31.9	ICD10CM	Disorder of nervous system	SNOMED	118940003	Maps to	Intractable ophthalmic migraine	SNOMED	425936006	ancestor:5-5	Maps to + ancestor:5-5
376337	4140466	35207362	Degenerative disease of nervous system, unspecified	G31.9	ICD10CM	Disorder of nervous system	SNOMED	118940003	Maps to	Lumbosacral radiculoplexus neuropathy due to type 2 diabetes mellitus	SNOMED	427027005	ancestor:4-7	Maps to + ancestor:4-7
376337	4141405	35207362	Degenerative disease of nervous system, unspecified	G31.9	ICD10CM	Disorder of nervous system	SNOMED	118940003	Maps to	Left sided cerebral infarction	SNOMED	307766002	ancestor:5-5	Maps to + ancestor:5-5
376337	4134577	35207362	Degenerative disease of nervous system, unspecified	G31.9	ICD10CM	Disorder of nervous system	SNOMED	118940003	Maps to	Complex regional pain syndrome	SNOMED	128200000	ancestor:2-2	Maps to + ancestor:2-2
376337	4151937	35207362	Degenerative disease of nervous system, unspecified	G31.9	ICD10CM	Disorder of nervous system	SNOMED	118940003	Maps to	Medication-induced postural tremor	SNOMED	31430005	ancestor:4-4	Maps to + ancestor:4-4
376337	4151978	35207362	Degenerative disease of nervous system, unspecified	G31.9	ICD10CM	Disorder of nervous system	SNOMED	118940003	Maps to	Post-herpetic neuritis	SNOMED	282741006	ancestor:3-3	Maps to + ancestor:3-3
376337	4151990	35207362	Degenerative disease of nervous system, unspecified	G31.9	ICD10CM	Disorder of nervous system	SNOMED	118940003	Maps to	Anterior cord syndrome	SNOMED	282785008	ancestor:4-4	Maps to + ancestor:4-4
376337	4170931	35207362	Degenerative disease of nervous system, unspecified	G31.9	ICD10CM	Disorder of nervous system	SNOMED	118940003	Maps to	Neuronal ceroid lipofuscinosis	SNOMED	42012007	ancestor:3-3	Maps to + ancestor:3-3
376337	4171175	35207362	Degenerative disease of nervous system, unspecified	G31.9	ICD10CM	Disorder of nervous system	SNOMED	118940003	Maps to	Sedative, hypnotic AND/OR anxiolytic-induced psychotic disorder with hallucinations	SNOMED	47664006	ancestor:6-7	Maps to + ancestor:6-7
376337	4171569	35207362	Degenerative disease of nervous system, unspecified	G31.9	ICD10CM	Disorder of nervous system	SNOMED	118940003	Maps to	Parkinsonism due to drug	SNOMED	4223005	ancestor:4-6	Maps to + ancestor:4-6
376337	4173142	35207362	Degenerative disease of nervous system, unspecified	G31.9	ICD10CM	Disorder of nervous system	SNOMED	118940003	Maps to	Occipital encephalocele	SNOMED	42376006	ancestor:5-5	Maps to + ancestor:5-5
376337	4173311	35207362	Degenerative disease of nervous system, unspecified	G31.9	ICD10CM	Disorder of nervous system	SNOMED	118940003	Maps to	Familial amyloid polyneuropathy	SNOMED	42295001	ancestor:3-4	Maps to + ancestor:3-4
376337	4173577	35207362	Degenerative disease of nervous system, unspecified	G31.9	ICD10CM	Disorder of nervous system	SNOMED	118940003	Maps to	Kernicterus of newborn	SNOMED	50143004	ancestor:3-4	Maps to + ancestor:3-4
376337	4173746	35207362	Degenerative disease of nervous system, unspecified	G31.9	ICD10CM	Disorder of nervous system	SNOMED	118940003	Maps to	Hallucinogen intoxication	SNOMED	50320000	ancestor:6-6	Maps to + ancestor:6-6
376337	4170449	35207362	Degenerative disease of nervous system, unspecified	G31.9	ICD10CM	Disorder of nervous system	SNOMED	118940003	Maps to	Cerebral trauma	SNOMED	275382005	ancestor:5-5	Maps to + ancestor:5-5
376337	4173811	35207362	Degenerative disease of nervous system, unspecified	G31.9	ICD10CM	Disorder of nervous system	SNOMED	118940003	Maps to	Congenital quadriplegia	SNOMED	275468009	ancestor:4-6	Maps to + ancestor:4-6
376337	4175154	35207362	Degenerative disease of nervous system, unspecified	G31.9	ICD10CM	Disorder of nervous system	SNOMED	118940003	Maps to	Disorder of the peripheral nervous system	SNOMED	42658009	Subsumes	Maps to + Subsumes
376337	4175440	35207362	Degenerative disease of nervous system, unspecified	G31.9	ICD10CM	Disorder of nervous system	SNOMED	118940003	Maps to	Autonomic neuropathy due to diabetes mellitus	SNOMED	50620007	ancestor:3-4	Maps to + ancestor:3-4
376337	4175786	35207362	Degenerative disease of nervous system, unspecified	G31.9	ICD10CM	Disorder of nervous system	SNOMED	118940003	Maps to	Ophthalmoplegic migraine	SNOMED	49605003	ancestor:4-4	Maps to + ancestor:4-4
376337	4176286	35207362	Degenerative disease of nervous system, unspecified	G31.9	ICD10CM	Disorder of nervous system	SNOMED	118940003	Maps to	Hallucinogen delusional disorder	SNOMED	50933003	ancestor:6-6	Maps to + ancestor:6-6
376337	4176892	35207362	Degenerative disease of nervous system, unspecified	G31.9	ICD10CM	Disorder of nervous system	SNOMED	118940003	Maps to	Cortical hemorrhage	SNOMED	49422009	ancestor:4-6	Maps to + ancestor:4-6
376337	4177232	35207362	Degenerative disease of nervous system, unspecified	G31.9	ICD10CM	Disorder of nervous system	SNOMED	118940003	Maps to	Malignant neoplasm of occipital lobe	SNOMED	363470000	ancestor:6-6	Maps to + ancestor:6-6
376337	4177233	35207362	Degenerative disease of nervous system, unspecified	G31.9	ICD10CM	Disorder of nervous system	SNOMED	118940003	Maps to	Malignant neoplasm of cerebral ventricles	SNOMED	363471001	ancestor:5-5	Maps to + ancestor:5-5
376337	4174262	35207362	Degenerative disease of nervous system, unspecified	G31.9	ICD10CM	Disorder of nervous system	SNOMED	118940003	Maps to	Polyneuropathy	SNOMED	42345000	ancestor:3-3	Maps to + ancestor:3-3
376337	4226798	35207362	Degenerative disease of nervous system, unspecified	G31.9	ICD10CM	Disorder of nervous system	SNOMED	118940003	Maps to	Hypoglycemic coma due to diabetes mellitus	SNOMED	421725003	ancestor:3-4	Maps to + ancestor:3-4
376337	4169073	35207362	Degenerative disease of nervous system, unspecified	G31.9	ICD10CM	Disorder of nervous system	SNOMED	118940003	Maps to	Cranial neuritis	SNOMED	48780006	ancestor:3-3	Maps to + ancestor:3-3
376337	4168062	35207362	Degenerative disease of nervous system, unspecified	G31.9	ICD10CM	Disorder of nervous system	SNOMED	118940003	Maps to	Disorder of smell	SNOMED	275462005	ancestor:2-3	Maps to + ancestor:2-3
376337	4151991	35207362	Degenerative disease of nervous system, unspecified	G31.9	ICD10CM	Disorder of nervous system	SNOMED	118940003	Maps to	Posterior cord syndrome	SNOMED	282786009	ancestor:4-4	Maps to + ancestor:4-4
376337	4152048	35207362	Degenerative disease of nervous system, unspecified	G31.9	ICD10CM	Disorder of nervous system	SNOMED	118940003	Maps to	Senile and presenile organic psychotic conditions	SNOMED	268612007	ancestor:5-5	Maps to + ancestor:5-5
376337	4153352	35207362	Degenerative disease of nervous system, unspecified	G31.9	ICD10CM	Disorder of nervous system	SNOMED	118940003	Maps to	Embolic stroke	SNOMED	371041009	ancestor:5-5	Maps to + ancestor:5-5
376337	4154699	35207362	Degenerative disease of nervous system, unspecified	G31.9	ICD10CM	Disorder of nervous system	SNOMED	118940003	Maps to	Traumatic intracranial subdural hematoma with brief loss of consciousness	SNOMED	371050006	ancestor:8-9	Maps to + ancestor:8-9
376337	4155285	35207362	Degenerative disease of nervous system, unspecified	G31.9	ICD10CM	Disorder of nervous system	SNOMED	118940003	Maps to	Malignant neoplasm of central nervous system	SNOMED	372062007	ancestor:3-3	Maps to + ancestor:3-3
376337	4155336	35207362	Degenerative disease of nervous system, unspecified	G31.9	ICD10CM	Disorder of nervous system	SNOMED	118940003	Maps to	Psychoactive substance-induced organic hallucinosis	SNOMED	28368009	ancestor:5-6	Maps to + ancestor:5-6
376337	4157331	35207362	Degenerative disease of nervous system, unspecified	G31.9	ICD10CM	Disorder of nervous system	SNOMED	118940003	Maps to	Malignant neoplasm of nervous system	SNOMED	372063002	ancestor:2-2	Maps to + ancestor:2-2
376337	4168666	35207362	Degenerative disease of nervous system, unspecified	G31.9	ICD10CM	Disorder of nervous system	SNOMED	118940003	Maps to	Cerebral degeneration	SNOMED	418143002	ancestor:4-4	Maps to + ancestor:4-4
376337	4159140	35207362	Degenerative disease of nervous system, unspecified	G31.9	ICD10CM	Disorder of nervous system	SNOMED	118940003	Maps to	Thrombotic stroke	SNOMED	371040005	ancestor:5-5	Maps to + ancestor:5-5
376337	4159643	35207362	Degenerative disease of nervous system, unspecified	G31.9	ICD10CM	Disorder of nervous system	SNOMED	118940003	Maps to	Senile dementia with psychosis	SNOMED	371026009	ancestor:6-6	Maps to + ancestor:6-6
376337	4160043	35207362	Degenerative disease of nervous system, unspecified	G31.9	ICD10CM	Disorder of nervous system	SNOMED	118940003	Maps to	Chiari malformation type II	SNOMED	373587001	ancestor:6-6	Maps to + ancestor:6-6
376337	4160362	35207362	Degenerative disease of nervous system, unspecified	G31.9	ICD10CM	Disorder of nervous system	SNOMED	118940003	Maps to	Injury of thoracic nerve root	SNOMED	371561008	ancestor:3-5	Maps to + ancestor:3-5
376337	762071	35207362	Degenerative disease of nervous system, unspecified	G31.9	ICD10CM	Disorder of nervous system	SNOMED	118940003	Maps to	Lesion of right common peroneal nerve	SNOMED	290000000000000	ancestor:6-6	Maps to + ancestor:6-6
376337	4164092	35207362	Degenerative disease of nervous system, unspecified	G31.9	ICD10CM	Disorder of nervous system	SNOMED	118940003	Maps to	Acute cerebrovascular insufficiency	SNOMED	29322000	ancestor:2-2	Maps to + ancestor:2-2
376337	4164770	35207362	Degenerative disease of nervous system, unspecified	G31.9	ICD10CM	Disorder of nervous system	SNOMED	118940003	Maps to	Guillain-Barr√É∆í√Ç¬© syndrome	SNOMED	40956001	ancestor:2-6	Maps to + ancestor:2-6
376337	4165417	35207362	Degenerative disease of nervous system, unspecified	G31.9	ICD10CM	Disorder of nervous system	SNOMED	118940003	Maps to	Complex partial seizure with impairment of consciousness	SNOMED	4103001	ancestor:5-5	Maps to + ancestor:5-5
376337	4159152	35207362	Degenerative disease of nervous system, unspecified	G31.9	ICD10CM	Disorder of nervous system	SNOMED	118940003	Maps to	Neonatal stroke	SNOMED	371121002	ancestor:5-5	Maps to + ancestor:5-5
376337	4228112	35207362	Degenerative disease of nervous system, unspecified	G31.9	ICD10CM	Disorder of nervous system	SNOMED	118940003	Maps to	Hypoglycemic coma due to type 1 diabetes mellitus	SNOMED	421437000	ancestor:3-5	Maps to + ancestor:3-5
376337	4228443	35207362	Degenerative disease of nervous system, unspecified	G31.9	ICD10CM	Disorder of nervous system	SNOMED	118940003	Maps to	Ketoacidotic coma due to type 2 diabetes mellitus	SNOMED	421847006	ancestor:3-5	Maps to + ancestor:3-5
376337	4228484	35207362	Degenerative disease of nervous system, unspecified	G31.9	ICD10CM	Disorder of nervous system	SNOMED	118940003	Maps to	Anterior cervical spinal cord injury at C1-C4 level without spinal bone injury	SNOMED	405755009	ancestor:6-7	Maps to + ancestor:6-7
376337	4319903	35207362	Degenerative disease of nervous system, unspecified	G31.9	ICD10CM	Disorder of nervous system	SNOMED	118940003	Maps to	Macroencephaly	SNOMED	9740002	ancestor:4-4	Maps to + ancestor:4-4
376337	4322814	35207362	Degenerative disease of nervous system, unspecified	G31.9	ICD10CM	Disorder of nervous system	SNOMED	118940003	Maps to	Meningoencephalitis	SNOMED	7125002	ancestor:4-4	Maps to + ancestor:4-4
376337	4322945	35207362	Degenerative disease of nervous system, unspecified	G31.9	ICD10CM	Disorder of nervous system	SNOMED	118940003	Maps to	Spinal cord compression	SNOMED	71286001	ancestor:3-3	Maps to + ancestor:3-3
376337	4323580	35207362	Degenerative disease of nervous system, unspecified	G31.9	ICD10CM	Disorder of nervous system	SNOMED	118940003	Maps to	Opioid-induced sexual dysfunction	SNOMED	71328000	ancestor:6-6	Maps to + ancestor:6-6
376337	4326561	35207362	Degenerative disease of nervous system, unspecified	G31.9	ICD10CM	Disorder of nervous system	SNOMED	118940003	Maps to	Cerebellar hemorrhage	SNOMED	75038005	ancestor:4-5	Maps to + ancestor:4-5
376337	4328217	35207362	Degenerative disease of nervous system, unspecified	G31.9	ICD10CM	Disorder of nervous system	SNOMED	118940003	Maps to	Mood disorder with depressive features due to general medical condition	SNOMED	75837004	ancestor:6-6	Maps to + ancestor:6-6
376337	4328365	35207362	Degenerative disease of nervous system, unspecified	G31.9	ICD10CM	Disorder of nervous system	SNOMED	118940003	Maps to	Septo-optic dysplasia sequence	SNOMED	7611002	ancestor:6-7	Maps to + ancestor:6-7
376337	4328941	35207362	Degenerative disease of nervous system, unspecified	G31.9	ICD10CM	Disorder of nervous system	SNOMED	118940003	Maps to	Torsion dystonia	SNOMED	431034009	ancestor:5-5	Maps to + ancestor:5-5
376337	4329160	35207362	Degenerative disease of nervous system, unspecified	G31.9	ICD10CM	Disorder of nervous system	SNOMED	118940003	Maps to	Cerebellar disorder	SNOMED	223176004	ancestor:3-3	Maps to + ancestor:3-3
376337	4329511	35207362	Degenerative disease of nervous system, unspecified	G31.9	ICD10CM	Disorder of nervous system	SNOMED	118940003	Maps to	Disorder of optic chiasm due to neoplasm	SNOMED	431769004	ancestor:4-4	Maps to + ancestor:4-4
376337	4329560	35207362	Degenerative disease of nervous system, unspecified	G31.9	ICD10CM	Disorder of nervous system	SNOMED	118940003	Maps to	Mood disorder with mixed features due to general medical condition	SNOMED	22419002	ancestor:6-6	Maps to + ancestor:6-6
376337	4330496	35207362	Degenerative disease of nervous system, unspecified	G31.9	ICD10CM	Disorder of nervous system	SNOMED	118940003	Maps to	Inflammation of spinal cord due to toxin	SNOMED	431520004	ancestor:4-4	Maps to + ancestor:4-4
376337	4332304	35207362	Degenerative disease of nervous system, unspecified	G31.9	ICD10CM	Disorder of nervous system	SNOMED	118940003	Maps to	Status epilepticus	SNOMED	230456007	ancestor:5-5	Maps to + ancestor:5-5
376337	4332657	35207362	Degenerative disease of nervous system, unspecified	G31.9	ICD10CM	Disorder of nervous system	SNOMED	118940003	Maps to	Disorder of nervous system due to West Nile virus	SNOMED	430397002	ancestor:2-2	Maps to + ancestor:2-2
376337	4335159	35207362	Degenerative disease of nervous system, unspecified	G31.9	ICD10CM	Disorder of nervous system	SNOMED	118940003	Maps to	Organic catatonic disorder	SNOMED	231442003	ancestor:4-4	Maps to + ancestor:4-4
376337	4319328	35207362	Degenerative disease of nervous system, unspecified	G31.9	ICD10CM	Disorder of nervous system	SNOMED	118940003	Maps to	Brain stem hemorrhage	SNOMED	95454007	ancestor:4-5	Maps to + ancestor:4-5
376337	4318862	35207362	Degenerative disease of nervous system, unspecified	G31.9	ICD10CM	Disorder of nervous system	SNOMED	118940003	Maps to	Disorder of brain stem	SNOMED	95640005	ancestor:3-3	Maps to + ancestor:3-3
376337	4318859	35207362	Degenerative disease of nervous system, unspecified	G31.9	ICD10CM	Disorder of nervous system	SNOMED	118940003	Maps to	Neonatal encephalopathy	SNOMED	95628005	ancestor:3-3	Maps to + ancestor:3-3
376337	4317822	35207362	Degenerative disease of nervous system, unspecified	G31.9	ICD10CM	Disorder of nervous system	SNOMED	118940003	Maps to	Neoplasm of uncertain behavior of spinal cord	SNOMED	95108005	ancestor:4-5	Maps to + ancestor:4-5
376337	4308946	35207362	Degenerative disease of nervous system, unspecified	G31.9	ICD10CM	Disorder of nervous system	SNOMED	118940003	Maps to	Hepatic coma due to chronic hepatitis B	SNOMED	424340000	ancestor:6-10	Maps to + ancestor:6-10
376337	4309257	35207362	Degenerative disease of nervous system, unspecified	G31.9	ICD10CM	Disorder of nervous system	SNOMED	118940003	Maps to	Refractory localization-related epilepsy	SNOMED	422724001	ancestor:6-6	Maps to + ancestor:6-6
376337	4310679	35207362	Degenerative disease of nervous system, unspecified	G31.9	ICD10CM	Disorder of nervous system	SNOMED	118940003	Maps to	Uncomplicated alcohol withdrawal	SNOMED	85561006	ancestor:7-7	Maps to + ancestor:7-7
376337	4310999	35207362	Degenerative disease of nervous system, unspecified	G31.9	ICD10CM	Disorder of nervous system	SNOMED	118940003	Maps to	Epilepsy, not refractory	SNOMED	422513000	ancestor:5-5	Maps to + ancestor:5-5
376337	4311114	35207362	Degenerative disease of nervous system, unspecified	G31.9	ICD10CM	Disorder of nervous system	SNOMED	118940003	Maps to	Sensory disorder	SNOMED	85972008	Subsumes	Maps to + Subsumes
376337	4311977	35207362	Degenerative disease of nervous system, unspecified	G31.9	ICD10CM	Disorder of nervous system	SNOMED	118940003	Maps to	Refractory epilepsia partialis continua	SNOMED	422873003	ancestor:6-7	Maps to + ancestor:6-7
376337	4312290	35207362	Degenerative disease of nervous system, unspecified	G31.9	ICD10CM	Disorder of nervous system	SNOMED	118940003	Maps to	Secondary malignant neoplasm of cerebral meninges	SNOMED	94246001	ancestor:6-6	Maps to + ancestor:6-6
376337	4336134	35207362	Degenerative disease of nervous system, unspecified	G31.9	ICD10CM	Disorder of nervous system	SNOMED	118940003	Maps to	Anomaly of vergence system	SNOMED	232118008	ancestor:2-2	Maps to + ancestor:2-2
376337	4313365	35207362	Degenerative disease of nervous system, unspecified	G31.9	ICD10CM	Disorder of nervous system	SNOMED	118940003	Maps to	Neoplasm of uncertain behavior of brain	SNOMED	94767002	ancestor:4-5	Maps to + ancestor:4-5
376337	4313491	35207362	Degenerative disease of nervous system, unspecified	G31.9	ICD10CM	Disorder of nervous system	SNOMED	118940003	Maps to	Migraine variants, not intractable	SNOMED	424699007	ancestor:4-4	Maps to + ancestor:4-4
376337	4314161	35207362	Degenerative disease of nervous system, unspecified	G31.9	ICD10CM	Disorder of nervous system	SNOMED	118940003	Maps to	Migraine without aura, not refractory	SNOMED	425007008	ancestor:4-4	Maps to + ancestor:4-4
376337	4314443	35207362	Degenerative disease of nervous system, unspecified	G31.9	ICD10CM	Disorder of nervous system	SNOMED	118940003	Maps to	Hepatic coma due to acute hepatitis B	SNOMED	424099008	ancestor:6-10	Maps to + ancestor:6-10
376337	4314637	35207362	Degenerative disease of nervous system, unspecified	G31.9	ICD10CM	Disorder of nervous system	SNOMED	118940003	Maps to	Neoplasm of uncertain behavior of cerebral meninges	SNOMED	94787001	ancestor:5-5	Maps to + ancestor:5-5
376337	4315940	35207362	Degenerative disease of nervous system, unspecified	G31.9	ICD10CM	Disorder of nervous system	SNOMED	118940003	Maps to	Neoplasm of uncertain behavior of central nervous system	SNOMED	94784008	ancestor:3-3	Maps to + ancestor:3-3
376337	4317020	35207362	Degenerative disease of nervous system, unspecified	G31.9	ICD10CM	Disorder of nervous system	SNOMED	118940003	Maps to	Neoplasm of uncertain behavior of spinal meninges	SNOMED	95109002	ancestor:5-6	Maps to + ancestor:5-6
376337	4317292	35207362	Degenerative disease of nervous system, unspecified	G31.9	ICD10CM	Disorder of nervous system	SNOMED	118940003	Maps to	Cerebellar artery thrombosis	SNOMED	95459002	ancestor:4-4	Maps to + ancestor:4-4
376337	4313379	35207362	Degenerative disease of nervous system, unspecified	G31.9	ICD10CM	Disorder of nervous system	SNOMED	118940003	Maps to	Neoplasm of uncertain behavior of cranial nerve	SNOMED	94807005	ancestor:3-4	Maps to + ancestor:3-4
376337	4336141	35207362	Degenerative disease of nervous system, unspecified	G31.9	ICD10CM	Disorder of nervous system	SNOMED	118940003	Maps to	Internal ophthalmoplegia	SNOMED	232146005	ancestor:3-3	Maps to + ancestor:3-3
376337	4336384	35207362	Degenerative disease of nervous system, unspecified	G31.9	ICD10CM	Disorder of nervous system	SNOMED	118940003	Maps to	Opioid withdrawal	SNOMED	87132004	ancestor:6-6	Maps to + ancestor:6-6
376337	4338523	35207362	Degenerative disease of nervous system, unspecified	G31.9	ICD10CM	Disorder of nervous system	SNOMED	118940003	Maps to	Amaurosis fugax	SNOMED	88032003	ancestor:4-4	Maps to + ancestor:4-4
376337	36686938	35207362	Degenerative disease of nervous system, unspecified	G31.9	ICD10CM	Disorder of nervous system	SNOMED	118940003	Maps to	Bilateral optic atrophy of eyes	SNOMED	1.56e+16	ancestor:5-6	Maps to + ancestor:5-6
376337	36712678	35207362	Degenerative disease of nervous system, unspecified	G31.9	ICD10CM	Disorder of nervous system	SNOMED	118940003	Maps to	Amnestic disorder associated with general medical condition	SNOMED	105000000000000	ancestor:5-5	Maps to + ancestor:5-5
376337	36713583	35207362	Degenerative disease of nervous system, unspecified	G31.9	ICD10CM	Disorder of nervous system	SNOMED	118940003	Maps to	Central nervous system complication of anesthesia during the puerperium	SNOMED	717960003	ancestor:3-3	Maps to + ancestor:3-3
376337	36714116	35207362	Degenerative disease of nervous system, unspecified	G31.9	ICD10CM	Disorder of nervous system	SNOMED	118940003	Maps to	Hypoglycemic coma due to type 2 diabetes mellitus	SNOMED	719216001	ancestor:3-5	Maps to + ancestor:3-5
376337	36715540	35207362	Degenerative disease of nervous system, unspecified	G31.9	ICD10CM	Disorder of nervous system	SNOMED	118940003	Maps to	Myelitis caused by virus	SNOMED	721248004	ancestor:4-5	Maps to + ancestor:4-5
376337	36715575	35207362	Degenerative disease of nervous system, unspecified	G31.9	ICD10CM	Disorder of nervous system	SNOMED	118940003	Maps to	Hypopituitarism following procedure	SNOMED	721288009	ancestor:5-8	Maps to + ancestor:5-8
376337	36715635	35207362	Degenerative disease of nervous system, unspecified	G31.9	ICD10CM	Disorder of nervous system	SNOMED	118940003	Maps to	Complete lesion of cervical spinal cord at C1 level	SNOMED	721363004	ancestor:6-6	Maps to + ancestor:6-6
376337	36686937	35207362	Degenerative disease of nervous system, unspecified	G31.9	ICD10CM	Disorder of nervous system	SNOMED	118940003	Maps to	Optic atrophy of left eye	SNOMED	1.56e+16	ancestor:4-5	Maps to + ancestor:4-5
376337	36715636	35207362	Degenerative disease of nervous system, unspecified	G31.9	ICD10CM	Disorder of nervous system	SNOMED	118940003	Maps to	Complete lesion of cervical spinal cord at C2 level	SNOMED	721364005	ancestor:6-6	Maps to + ancestor:6-6
376337	36715638	35207362	Degenerative disease of nervous system, unspecified	G31.9	ICD10CM	Disorder of nervous system	SNOMED	118940003	Maps to	Complete lesion of cervical spinal cord at C6 level	SNOMED	721368008	ancestor:6-6	Maps to + ancestor:6-6
376337	36715639	35207362	Degenerative disease of nervous system, unspecified	G31.9	ICD10CM	Disorder of nervous system	SNOMED	118940003	Maps to	Complete lesion of cervical spinal cord at C7 level	SNOMED	721369000	ancestor:6-6	Maps to + ancestor:6-6
376337	36715641	35207362	Degenerative disease of nervous system, unspecified	G31.9	ICD10CM	Disorder of nervous system	SNOMED	118940003	Maps to	Central cord syndrome of cervical spinal cord at C2 level	SNOMED	721373002	ancestor:6-6	Maps to + ancestor:6-6
376337	36715643	35207362	Degenerative disease of nervous system, unspecified	G31.9	ICD10CM	Disorder of nervous system	SNOMED	118940003	Maps to	Central cord syndrome of cervical spinal cord at C4 level	SNOMED	721375009	ancestor:6-6	Maps to + ancestor:6-6
376337	36715644	35207362	Degenerative disease of nervous system, unspecified	G31.9	ICD10CM	Disorder of nervous system	SNOMED	118940003	Maps to	Central cord syndrome of cervical spinal cord at C5 level	SNOMED	721376005	ancestor:6-6	Maps to + ancestor:6-6
376337	36715645	35207362	Degenerative disease of nervous system, unspecified	G31.9	ICD10CM	Disorder of nervous system	SNOMED	118940003	Maps to	Central cord syndrome of cervical spinal cord at C7 level	SNOMED	721378006	ancestor:6-6	Maps to + ancestor:6-6
376337	36715646	35207362	Degenerative disease of nervous system, unspecified	G31.9	ICD10CM	Disorder of nervous system	SNOMED	118940003	Maps to	Anterior cord syndrome of cervical spinal cord	SNOMED	721380000	ancestor:5-5	Maps to + ancestor:5-5
376337	36715637	35207362	Degenerative disease of nervous system, unspecified	G31.9	ICD10CM	Disorder of nervous system	SNOMED	118940003	Maps to	Complete lesion of cervical spinal cord at C4 level	SNOMED	721366007	ancestor:6-6	Maps to + ancestor:6-6
376337	4308632	35207362	Degenerative disease of nervous system, unspecified	G31.9	ICD10CM	Disorder of nervous system	SNOMED	118940003	Maps to	Optic disc edema	SNOMED	423341008	ancestor:5-5	Maps to + ancestor:5-5
376337	36686936	35207362	Degenerative disease of nervous system, unspecified	G31.9	ICD10CM	Disorder of nervous system	SNOMED	118940003	Maps to	Optic atrophy of right eye	SNOMED	1.56e+16	ancestor:4-5	Maps to + ancestor:4-5
376337	36686270	35207362	Degenerative disease of nervous system, unspecified	G31.9	ICD10CM	Disorder of nervous system	SNOMED	118940003	Maps to	Injury of right peroneal nerve	SNOMED	1.1e+16	ancestor:5-7	Maps to + ancestor:5-7
376337	4345688	35207362	Degenerative disease of nervous system, unspecified	G31.9	ICD10CM	Disorder of nervous system	SNOMED	118940003	Maps to	Intracerebral hemorrhage in fetus or newborn	SNOMED	240313004	ancestor:4-4	Maps to + ancestor:4-4
376337	4347416	35207362	Degenerative disease of nervous system, unspecified	G31.9	ICD10CM	Disorder of nervous system	SNOMED	118940003	Maps to	Cerebral injury due to birth trauma	SNOMED	240312009	ancestor:3-6	Maps to + ancestor:3-6
376337	4347538	35207362	Degenerative disease of nervous system, unspecified	G31.9	ICD10CM	Disorder of nervous system	SNOMED	118940003	Maps to	Acute paralytic poliomyelitis	SNOMED	240460008	ancestor:2-6	Maps to + ancestor:2-6
376337	36676367	35207362	Degenerative disease of nervous system, unspecified	G31.9	ICD10CM	Disorder of nervous system	SNOMED	118940003	Maps to	Cyclin-dependent kinase-like 5 deficiency	SNOMED	773230003	ancestor:4-4	Maps to + ancestor:4-4
376337	36683644	35207362	Degenerative disease of nervous system, unspecified	G31.9	ICD10CM	Disorder of nervous system	SNOMED	118940003	Maps to	Schwannomatosis	SNOMED	781641005	ancestor:3-4	Maps to + ancestor:3-4
376337	36684651	35207362	Degenerative disease of nervous system, unspecified	G31.9	ICD10CM	Disorder of nervous system	SNOMED	118940003	Maps to	Ischemic optic neuropathy of right eye	SNOMED	335000000000000	ancestor:5-5	Maps to + ancestor:5-5
376337	36684658	35207362	Degenerative disease of nervous system, unspecified	G31.9	ICD10CM	Disorder of nervous system	SNOMED	118940003	Maps to	Duane's syndrome of right eye	SNOMED	335000000000000	ancestor:4-5	Maps to + ancestor:4-5
376337	36686271	35207362	Degenerative disease of nervous system, unspecified	G31.9	ICD10CM	Disorder of nervous system	SNOMED	118940003	Maps to	Injury of left peroneal nerve	SNOMED	1.1e+16	ancestor:5-7	Maps to + ancestor:5-7
376337	36684716	35207362	Degenerative disease of nervous system, unspecified	G31.9	ICD10CM	Disorder of nervous system	SNOMED	118940003	Maps to	Ischemic optic neuropathy of left eye	SNOMED	340000000000000	ancestor:5-5	Maps to + ancestor:5-5
376337	36684778	35207362	Degenerative disease of nervous system, unspecified	G31.9	ICD10CM	Disorder of nervous system	SNOMED	118940003	Maps to	Bilateral ischemic optic neuropathy of eyes	SNOMED	346000000000000	ancestor:6-6	Maps to + ancestor:6-6
376337	36685064	35207362	Degenerative disease of nervous system, unspecified	G31.9	ICD10CM	Disorder of nervous system	SNOMED	118940003	Maps to	Disorder of bilateral acoustic nerves	SNOMED	1080000000000000	ancestor:4-4	Maps to + ancestor:4-4
376337	36685117	35207362	Degenerative disease of nervous system, unspecified	G31.9	ICD10CM	Disorder of nervous system	SNOMED	118940003	Maps to	Bilateral vestibular neuronitis of inner ears	SNOMED	1080000000000000	ancestor:6-7	Maps to + ancestor:6-7
376337	36685190	35207362	Degenerative disease of nervous system, unspecified	G31.9	ICD10CM	Disorder of nervous system	SNOMED	118940003	Maps to	Vestibular neuronitis of left inner ear	SNOMED	1090000000000000	ancestor:6-6	Maps to + ancestor:6-6
376337	36685261	35207362	Degenerative disease of nervous system, unspecified	G31.9	ICD10CM	Disorder of nervous system	SNOMED	118940003	Maps to	Vestibular neuronitis of right inner ear	SNOMED	1090000000000000	ancestor:6-6	Maps to + ancestor:6-6
376337	36686130	35207362	Degenerative disease of nervous system, unspecified	G31.9	ICD10CM	Disorder of nervous system	SNOMED	118940003	Maps to	Injury of right facial nerve	SNOMED	1.09e+16	ancestor:5-5	Maps to + ancestor:5-5
376337	36686162	35207362	Degenerative disease of nervous system, unspecified	G31.9	ICD10CM	Disorder of nervous system	SNOMED	118940003	Maps to	Injury of left facial nerve	SNOMED	1.09e+16	ancestor:5-5	Maps to + ancestor:5-5
376337	36684724	35207362	Degenerative disease of nervous system, unspecified	G31.9	ICD10CM	Disorder of nervous system	SNOMED	118940003	Maps to	Duane's syndrome of left eye	SNOMED	341000000000000	ancestor:4-5	Maps to + ancestor:4-5
376337	4133611	35207362	Degenerative disease of nervous system, unspecified	G31.9	ICD10CM	Disorder of nervous system	SNOMED	118940003	Maps to	Traumatic AND/OR non-traumatic brain injury	SNOMED	127294003	ancestor:3-3	Maps to + ancestor:3-3
376337	4307791	35207362	Degenerative disease of nervous system, unspecified	G31.9	ICD10CM	Disorder of nervous system	SNOMED	118940003	Maps to	Dementia paralytica juvenilis	SNOMED	82959004	ancestor:4-8	Maps to + ancestor:4-8
376337	4307098	35207362	Degenerative disease of nervous system, unspecified	G31.9	ICD10CM	Disorder of nervous system	SNOMED	118940003	Maps to	Psychoactive substance-induced organic amnestic disorder	SNOMED	83168008	ancestor:5-6	Maps to + ancestor:5-6
376337	4238559	35207362	Degenerative disease of nervous system, unspecified	G31.9	ICD10CM	Disorder of nervous system	SNOMED	118940003	Maps to	Central pontine myelinolysis	SNOMED	6807001	ancestor:4-4	Maps to + ancestor:4-4
376337	4238921	35207362	Degenerative disease of nervous system, unspecified	G31.9	ICD10CM	Disorder of nervous system	SNOMED	118940003	Maps to	Tuberculous encephalitis	SNOMED	91483004	ancestor:5-7	Maps to + ancestor:5-7
376337	4239871	35207362	Degenerative disease of nervous system, unspecified	G31.9	ICD10CM	Disorder of nervous system	SNOMED	118940003	Maps to	Benign neoplasm of central nervous system	SNOMED	92048008	ancestor:3-3	Maps to + ancestor:3-3
376337	4241026	35207362	Degenerative disease of nervous system, unspecified	G31.9	ICD10CM	Disorder of nervous system	SNOMED	118940003	Maps to	Benign neoplasm of craniopharyngeal duct	SNOMED	92072003	ancestor:8-9	Maps to + ancestor:8-9
376337	4242816	35207362	Degenerative disease of nervous system, unspecified	G31.9	ICD10CM	Disorder of nervous system	SNOMED	118940003	Maps to	Benign neoplasm of pituitary gland	SNOMED	92296004	ancestor:7-8	Maps to + ancestor:7-8
376337	4246029	35207362	Degenerative disease of nervous system, unspecified	G31.9	ICD10CM	Disorder of nervous system	SNOMED	118940003	Maps to	Primary malignant neoplasm of cauda equina	SNOMED	93743001	ancestor:5-8	Maps to + ancestor:5-8
376337	4246137	35207362	Degenerative disease of nervous system, unspecified	G31.9	ICD10CM	Disorder of nervous system	SNOMED	118940003	Maps to	Primary malignant neoplasm of optic nerve	SNOMED	93931007	ancestor:5-6	Maps to + ancestor:5-6
376337	4246451	35207362	Degenerative disease of nervous system, unspecified	G31.9	ICD10CM	Disorder of nervous system	SNOMED	118940003	Maps to	Secondary malignant neoplasm of brain	SNOMED	94225005	ancestor:5-5	Maps to + ancestor:5-5
376337	4247822	35207362	Degenerative disease of nervous system, unspecified	G31.9	ICD10CM	Disorder of nervous system	SNOMED	118940003	Maps to	Primary malignant neoplasm of central nervous system	SNOMED	93744007	ancestor:4-4	Maps to + ancestor:4-4
376337	4248131	35207362	Degenerative disease of nervous system, unspecified	G31.9	ICD10CM	Disorder of nervous system	SNOMED	118940003	Maps to	Injury of olfactory nerve	SNOMED	72758005	ancestor:3-4	Maps to + ancestor:3-4
376337	4248551	35207362	Degenerative disease of nervous system, unspecified	G31.9	ICD10CM	Disorder of nervous system	SNOMED	118940003	Maps to	Injury of peripheral nerve	SNOMED	73590005	ancestor:3-3	Maps to + ancestor:3-3
376337	4248716	35207362	Degenerative disease of nervous system, unspecified	G31.9	ICD10CM	Disorder of nervous system	SNOMED	118940003	Maps to	Neuroleptic-induced parkinsonism	SNOMED	72820004	ancestor:5-7	Maps to + ancestor:5-7
376337	4249574	35207362	Degenerative disease of nervous system, unspecified	G31.9	ICD10CM	Disorder of nervous system	SNOMED	118940003	Maps to	Acute hemorrhagic leukoencephalitis	SNOMED	72986009	ancestor:4-6	Maps to + ancestor:4-6
376337	4250625	35207362	Degenerative disease of nervous system, unspecified	G31.9	ICD10CM	Disorder of nervous system	SNOMED	118940003	Maps to	Chronic vocal tic disorder	SNOMED	73462009	ancestor:3-5	Maps to + ancestor:3-5
376337	4252861	35207362	Degenerative disease of nervous system, unspecified	G31.9	ICD10CM	Disorder of nervous system	SNOMED	118940003	Maps to	Benign neoplasm of autonomic nerve	SNOMED	409661008	ancestor:3-3	Maps to + ancestor:3-3
376337	4237778	35207362	Degenerative disease of nervous system, unspecified	G31.9	ICD10CM	Disorder of nervous system	SNOMED	118940003	Maps to	Herpes virus infection of the central nervous system	SNOMED	406586005	ancestor:4-4	Maps to + ancestor:4-4
376337	4237315	35207362	Degenerative disease of nervous system, unspecified	G31.9	ICD10CM	Disorder of nervous system	SNOMED	118940003	Maps to	Complex regional pain syndrome, type II, upper limb	SNOMED	408750000	ancestor:4-5	Maps to + ancestor:4-5
376337	4237198	35207362	Degenerative disease of nervous system, unspecified	G31.9	ICD10CM	Disorder of nervous system	SNOMED	118940003	Maps to	Complex regional pain syndrome, type II, lower limb	SNOMED	408749000	ancestor:4-5	Maps to + ancestor:4-5
376337	4237155	35207362	Degenerative disease of nervous system, unspecified	G31.9	ICD10CM	Disorder of nervous system	SNOMED	118940003	Maps to	Eaton-Lambert syndrome	SNOMED	56989000	ancestor:3-4	Maps to + ancestor:3-4
376337	4228485	35207362	Degenerative disease of nervous system, unspecified	G31.9	ICD10CM	Disorder of nervous system	SNOMED	118940003	Maps to	Central cervical cord injury, without spinal bony injury, C1-4	SNOMED	405757001	ancestor:5-7	Maps to + ancestor:5-7
376337	4228486	35207362	Degenerative disease of nervous system, unspecified	G31.9	ICD10CM	Disorder of nervous system	SNOMED	118940003	Maps to	Complete cervical cord injury, without spinal bone injury, C1-4	SNOMED	405760008	ancestor:5-6	Maps to + ancestor:5-6
376337	4228487	35207362	Degenerative disease of nervous system, unspecified	G31.9	ICD10CM	Disorder of nervous system	SNOMED	118940003	Maps to	Complete cervical cord injury, without spinal bone injury, C5-7	SNOMED	405761007	ancestor:5-6	Maps to + ancestor:5-6
376337	4229262	35207362	Degenerative disease of nervous system, unspecified	G31.9	ICD10CM	Disorder of nervous system	SNOMED	118940003	Maps to	Wilson's disease	SNOMED	88518009	ancestor:3-4	Maps to + ancestor:3-4
376337	4231977	35207362	Degenerative disease of nervous system, unspecified	G31.9	ICD10CM	Disorder of nervous system	SNOMED	118940003	Maps to	Enterovirus infection of the central nervous system	SNOMED	406578005	ancestor:4-4	Maps to + ancestor:4-4
376337	4233076	35207362	Degenerative disease of nervous system, unspecified	G31.9	ICD10CM	Disorder of nervous system	SNOMED	118940003	Maps to	Tic of organic origin	SNOMED	89601008	ancestor:3-3	Maps to + ancestor:3-3
376337	4233425	35207362	Degenerative disease of nervous system, unspecified	G31.9	ICD10CM	Disorder of nervous system	SNOMED	118940003	Maps to	Acquired periventricular cysts of newborn	SNOMED	359621002	ancestor:5-5	Maps to + ancestor:5-5
376337	4252885	35207362	Degenerative disease of nervous system, unspecified	G31.9	ICD10CM	Disorder of nervous system	SNOMED	118940003	Maps to	Influenza with encephalopathy	SNOMED	74644004	ancestor:6-7	Maps to + ancestor:6-7
376337	4233605	35207362	Degenerative disease of nervous system, unspecified	G31.9	ICD10CM	Disorder of nervous system	SNOMED	118940003	Maps to	Cervical spinal cord injury without spinal bone injury	SNOMED	405759003	ancestor:5-5	Maps to + ancestor:5-5
376337	4234112	35207362	Degenerative disease of nervous system, unspecified	G31.9	ICD10CM	Disorder of nervous system	SNOMED	118940003	Maps to	Brain injury without open intracranial wound	SNOMED	9015001	ancestor:5-5	Maps to + ancestor:5-5
376337	4234742	35207362	Degenerative disease of nervous system, unspecified	G31.9	ICD10CM	Disorder of nervous system	SNOMED	118940003	Maps to	Diabetic neuropathy with neurologic complication	SNOMED	359611005	ancestor:3-4	Maps to + ancestor:3-4
376337	4235863	35207362	Degenerative disease of nervous system, unspecified	G31.9	ICD10CM	Disorder of nervous system	SNOMED	118940003	Maps to	Spinal cord injury	SNOMED	90584004	ancestor:3-3	Maps to + ancestor:3-3
376337	4236312	35207362	Degenerative disease of nervous system, unspecified	G31.9	ICD10CM	Disorder of nervous system	SNOMED	118940003	Maps to	Complex partial epileptic seizure	SNOMED	407675009	ancestor:6-6	Maps to + ancestor:6-6
376337	4236742	35207362	Degenerative disease of nervous system, unspecified	G31.9	ICD10CM	Disorder of nervous system	SNOMED	118940003	Maps to	Contusion of brain without open intracranial wound	SNOMED	90768003	ancestor:4-6	Maps to + ancestor:4-6
376337	4236877	35207362	Degenerative disease of nervous system, unspecified	G31.9	ICD10CM	Disorder of nervous system	SNOMED	118940003	Maps to	Hallucinogen intoxication delirium	SNOMED	40571009	ancestor:6-6	Maps to + ancestor:6-6
376337	4236885	35207362	Degenerative disease of nervous system, unspecified	G31.9	ICD10CM	Disorder of nervous system	SNOMED	118940003	Maps to	Central cervical cord injury, without spinal bony injury, C5-7	SNOMED	405758006	ancestor:5-7	Maps to + ancestor:5-7
376337	4233811	35207362	Degenerative disease of nervous system, unspecified	G31.9	ICD10CM	Disorder of nervous system	SNOMED	118940003	Maps to	Nicotine withdrawal	SNOMED	90755006	ancestor:6-6	Maps to + ancestor:6-6
376337	4253627	35207362	Degenerative disease of nervous system, unspecified	G31.9	ICD10CM	Disorder of nervous system	SNOMED	118940003	Maps to	Herpes zoster conjunctivitis	SNOMED	410509003	ancestor:4-6	Maps to + ancestor:4-6
376337	4254542	35207362	Degenerative disease of nervous system, unspecified	G31.9	ICD10CM	Disorder of nervous system	SNOMED	118940003	Maps to	Hypopituitarism	SNOMED	74728003	ancestor:6-6	Maps to + ancestor:6-6
376337	4260193	35207362	Degenerative disease of nervous system, unspecified	G31.9	ICD10CM	Disorder of nervous system	SNOMED	118940003	Maps to	Benign neoplasm of peripheral nerve	SNOMED	409660009	ancestor:3-4	Maps to + ancestor:3-4
376337	4292056	35207362	Degenerative disease of nervous system, unspecified	G31.9	ICD10CM	Disorder of nervous system	SNOMED	118940003	Maps to	Bilateral superior oblique palsy	SNOMED	400944001	ancestor:4-4	Maps to + ancestor:4-4
376337	4295340	35207362	Degenerative disease of nervous system, unspecified	G31.9	ICD10CM	Disorder of nervous system	SNOMED	118940003	Maps to	Melkersson's syndrome	SNOMED	37770007	ancestor:4-4	Maps to + ancestor:4-4
376337	4295956	35207362	Degenerative disease of nervous system, unspecified	G31.9	ICD10CM	Disorder of nervous system	SNOMED	118940003	Maps to	Mood disorder due to a general medical condition	SNOMED	37739004	ancestor:5-5	Maps to + ancestor:5-5
376337	4296631	35207362	Degenerative disease of nervous system, unspecified	G31.9	ICD10CM	Disorder of nervous system	SNOMED	118940003	Maps to	Angelman syndrome	SNOMED	76880004	ancestor:2-2	Maps to + ancestor:2-2
376337	4296728	35207362	Degenerative disease of nervous system, unspecified	G31.9	ICD10CM	Disorder of nervous system	SNOMED	118940003	Maps to	Polyneuritis	SNOMED	76886005	ancestor:4-4	Maps to + ancestor:4-4
376337	4297400	35207362	Degenerative disease of nervous system, unspecified	G31.9	ICD10CM	Disorder of nervous system	SNOMED	118940003	Maps to	Mild cognitive disorder	SNOMED	386805003	ancestor:4-4	Maps to + ancestor:4-4
376337	4298317	35207362	Degenerative disease of nervous system, unspecified	G31.9	ICD10CM	Disorder of nervous system	SNOMED	118940003	Maps to	Mood disorder with major depressive-like episode due to general medical condition	SNOMED	77486005	ancestor:6-6	Maps to + ancestor:6-6
376337	4290692	35207362	Degenerative disease of nervous system, unspecified	G31.9	ICD10CM	Disorder of nervous system	SNOMED	118940003	Maps to	Optic chiasm disorder	SNOMED	70476006	ancestor:3-3	Maps to + ancestor:3-3
376337	4300061	35207362	Degenerative disease of nervous system, unspecified	G31.9	ICD10CM	Disorder of nervous system	SNOMED	118940003	Maps to	Open fracture of thoracic spine with spinal cord injury	SNOMED	78211006	ancestor:6-6	Maps to + ancestor:6-6
376337	4301699	35207362	Degenerative disease of nervous system, unspecified	G31.9	ICD10CM	Disorder of nervous system	SNOMED	118940003	Maps to	Neuropathy	SNOMED	386033004	Subsumes	Maps to + Subsumes
376337	4302582	35207362	Degenerative disease of nervous system, unspecified	G31.9	ICD10CM	Disorder of nervous system	SNOMED	118940003	Maps to	Amyelia	SNOMED	78784005	ancestor:4-4	Maps to + ancestor:4-4
376337	4302754	35207362	Degenerative disease of nervous system, unspecified	G31.9	ICD10CM	Disorder of nervous system	SNOMED	118940003	Maps to	Neurocutaneous syndrome	SNOMED	78572006	ancestor:2-2	Maps to + ancestor:2-2
376337	4303996	35207362	Degenerative disease of nervous system, unspecified	G31.9	ICD10CM	Disorder of nervous system	SNOMED	118940003	Maps to	Marchiafava-Bignami disease	SNOMED	386766007	ancestor:5-6	Maps to + ancestor:5-6
376337	4305334	35207362	Degenerative disease of nervous system, unspecified	G31.9	ICD10CM	Disorder of nervous system	SNOMED	118940003	Maps to	Klumpke-D√É∆í√Ç¬©jerine paralysis as birth trauma	SNOMED	81774005	ancestor:3-7	Maps to + ancestor:3-7
376337	4306496	35207362	Degenerative disease of nervous system, unspecified	G31.9	ICD10CM	Disorder of nervous system	SNOMED	118940003	Maps to	Refractory infantile spasms	SNOMED	422527005	ancestor:4-4	Maps to + ancestor:4-4
376337	4306943	35207362	Degenerative disease of nervous system, unspecified	G31.9	ICD10CM	Disorder of nervous system	SNOMED	118940003	Maps to	Epidural hemorrhage	SNOMED	82999001	ancestor:3-3	Maps to + ancestor:3-3
376337	4300092	35207362	Degenerative disease of nervous system, unspecified	G31.9	ICD10CM	Disorder of nervous system	SNOMED	118940003	Maps to	Cannabis-induced organic mental disorder	SNOMED	77355000	ancestor:5-5	Maps to + ancestor:5-5
376337	4307728	35207362	Degenerative disease of nervous system, unspecified	G31.9	ICD10CM	Disorder of nervous system	SNOMED	118940003	Maps to	Neoplasm of acoustic nerve	SNOMED	387891008	ancestor:3-5	Maps to + ancestor:3-5
376337	4290062	35207362	Degenerative disease of nervous system, unspecified	G31.9	ICD10CM	Disorder of nervous system	SNOMED	118940003	Maps to	Cocaine delirium	SNOMED	70328006	ancestor:6-7	Maps to + ancestor:6-7
376337	4288480	35207362	Degenerative disease of nervous system, unspecified	G31.9	ICD10CM	Disorder of nervous system	SNOMED	118940003	Maps to	Rett's disorder	SNOMED	68618008	ancestor:2-4	Maps to + ancestor:2-4
376337	4262566	35207362	Degenerative disease of nervous system, unspecified	G31.9	ICD10CM	Disorder of nervous system	SNOMED	118940003	Maps to	Sedative withdrawal delirium	SNOMED	361151007	ancestor:4-7	Maps to + ancestor:4-7
376337	4264766	35207362	Degenerative disease of nervous system, unspecified	G31.9	ICD10CM	Disorder of nervous system	SNOMED	118940003	Maps to	Cocaine-induced organic mental disorder	SNOMED	46975003	ancestor:5-5	Maps to + ancestor:5-5
376337	4264889	35207362	Degenerative disease of nervous system, unspecified	G31.9	ICD10CM	Disorder of nervous system	SNOMED	118940003	Maps to	Inhalant-induced organic mental disorder	SNOMED	61104008	ancestor:5-5	Maps to + ancestor:5-5
376337	4265860	35207362	Degenerative disease of nervous system, unspecified	G31.9	ICD10CM	Disorder of nervous system	SNOMED	118940003	Maps to	Herpes zoster keratitis	SNOMED	397573005	ancestor:4-6	Maps to + ancestor:4-6
376337	4266190	35207362	Degenerative disease of nervous system, unspecified	G31.9	ICD10CM	Disorder of nervous system	SNOMED	118940003	Maps to	Disorder of taste	SNOMED	399993004	ancestor:3-3	Maps to + ancestor:3-3
376337	4267274	35207362	Degenerative disease of nervous system, unspecified	G31.9	ICD10CM	Disorder of nervous system	SNOMED	118940003	Maps to	Juvenile myoclonic epilepsy	SNOMED	6204001	ancestor:5-8	Maps to + ancestor:5-8
376337	4269209	35207362	Degenerative disease of nervous system, unspecified	G31.9	ICD10CM	Disorder of nervous system	SNOMED	118940003	Maps to	Acute infarction of spinal cord	SNOMED	63081009	ancestor:3-3	Maps to + ancestor:3-3
376337	4290019	35207362	Degenerative disease of nervous system, unspecified	G31.9	ICD10CM	Disorder of nervous system	SNOMED	118940003	Maps to	Central nervous system dysfunction in newborn	SNOMED	37145001	ancestor:2-2	Maps to + ancestor:2-2
376337	4271051	35207362	Degenerative disease of nervous system, unspecified	G31.9	ICD10CM	Disorder of nervous system	SNOMED	118940003	Maps to	Inhalant-induced psychotic disorder with hallucinations	SNOMED	63983005	ancestor:6-6	Maps to + ancestor:6-6
376337	4272313	35207362	Degenerative disease of nervous system, unspecified	G31.9	ICD10CM	Disorder of nervous system	SNOMED	118940003	Maps to	Cannabis delusional disorder	SNOMED	63649001	ancestor:6-6	Maps to + ancestor:6-6
376337	4274575	35207362	Degenerative disease of nervous system, unspecified	G31.9	ICD10CM	Disorder of nervous system	SNOMED	118940003	Maps to	Idiopathic generalized epilepsy	SNOMED	36803009	ancestor:6-6	Maps to + ancestor:6-6
376337	4276495	35207362	Degenerative disease of nervous system, unspecified	G31.9	ICD10CM	Disorder of nervous system	SNOMED	118940003	Maps to	Mechanical complication of ventricular communicating shunt	SNOMED	65433005	ancestor:4-4	Maps to + ancestor:4-4
376337	4276529	35207362	Degenerative disease of nervous system, unspecified	G31.9	ICD10CM	Disorder of nervous system	SNOMED	118940003	Maps to	Edema of spinal cord	SNOMED	65605001	ancestor:3-3	Maps to + ancestor:3-3
376337	4277456	35207362	Degenerative disease of nervous system, unspecified	G31.9	ICD10CM	Disorder of nervous system	SNOMED	118940003	Maps to	Diplegia	SNOMED	6481005	ancestor:2-2	Maps to + ancestor:2-2
376337	4278830	35207362	Degenerative disease of nervous system, unspecified	G31.9	ICD10CM	Disorder of nervous system	SNOMED	118940003	Maps to	Primary degenerative dementia of the Alzheimer type, senile onset, uncomplicated	SNOMED	66108005	ancestor:7-8	Maps to + ancestor:7-8
376337	4283381	35207362	Degenerative disease of nervous system, unspecified	G31.9	ICD10CM	Disorder of nervous system	SNOMED	118940003	Maps to	Spina bifida	SNOMED	67531005	ancestor:3-3	Maps to + ancestor:3-3
376337	4272033	35207362	Degenerative disease of nervous system, unspecified	G31.9	ICD10CM	Disorder of nervous system	SNOMED	118940003	Maps to	Cocaine-induced psychotic disorder with hallucinations	SNOMED	6348008	ancestor:6-6	Maps to + ancestor:6-6
376337	4133018	35207362	Degenerative disease of nervous system, unspecified	G31.9	ICD10CM	Disorder of nervous system	SNOMED	118940003	Maps to	Traumatic brain injury with prolonged loss of consciousness	SNOMED	127301001	ancestor:3-7	Maps to + ancestor:3-7
376337	4161309	35207362	Degenerative disease of nervous system, unspecified	G31.9	ICD10CM	Disorder of nervous system	SNOMED	118940003	Maps to	Tibial nerve lesion	SNOMED	399233006	ancestor:5-5	Maps to + ancestor:5-5
376337	4132546	35207362	Degenerative disease of nervous system, unspecified	G31.9	ICD10CM	Disorder of nervous system	SNOMED	118940003	Maps to	Traumatic brain injury	SNOMED	127295002	ancestor:4-4	Maps to + ancestor:4-4
376337	4001322	35207362	Degenerative disease of nervous system, unspecified	G31.9	ICD10CM	Disorder of nervous system	SNOMED	118940003	Maps to	Benign neoplasm of peripheral nerves of trunk	SNOMED	109946007	ancestor:4-5	Maps to + ancestor:4-5
376337	4000958	35207362	Degenerative disease of nervous system, unspecified	G31.9	ICD10CM	Disorder of nervous system	SNOMED	118940003	Maps to	Thoracic and lumbosacral neuritis	SNOMED	202796002	ancestor:6-6	Maps to + ancestor:6-6
376337	3657056	35207362	Degenerative disease of nervous system, unspecified	G31.9	ICD10CM	Disorder of nervous system	SNOMED	118940003	Maps to	Bilateral internuclear ophthalmoplegia of eyes	SNOMED	346000000000000	ancestor:5-7	Maps to + ancestor:5-7
376337	3657048	35207362	Degenerative disease of nervous system, unspecified	G31.9	ICD10CM	Disorder of nervous system	SNOMED	118940003	Maps to	Bilateral cycloplegia of eyes	SNOMED	345000000000000	ancestor:3-3	Maps to + ancestor:3-3
376337	3657034	35207362	Degenerative disease of nervous system, unspecified	G31.9	ICD10CM	Disorder of nervous system	SNOMED	118940003	Maps to	Bilateral serous retinal detachment of eyes	SNOMED	343000000000000	ancestor:5-5	Maps to + ancestor:5-5
376337	3656989	35207362	Degenerative disease of nervous system, unspecified	G31.9	ICD10CM	Disorder of nervous system	SNOMED	118940003	Maps to	Internuclear ophthalmoplegia of left eye	SNOMED	340000000000000	ancestor:4-6	Maps to + ancestor:4-6
376337	3656949	35207362	Degenerative disease of nervous system, unspecified	G31.9	ICD10CM	Disorder of nervous system	SNOMED	118940003	Maps to	Serous retinal detachment of left eye	SNOMED	338000000000000	ancestor:4-4	Maps to + ancestor:4-4
376337	3656943	35207362	Degenerative disease of nervous system, unspecified	G31.9	ICD10CM	Disorder of nervous system	SNOMED	118940003	Maps to	Total ophthalmoplegia of left eye	SNOMED	337000000000000	ancestor:5-5	Maps to + ancestor:5-5
376337	3656904	35207362	Degenerative disease of nervous system, unspecified	G31.9	ICD10CM	Disorder of nervous system	SNOMED	118940003	Maps to	Internuclear ophthalmoplegia of right eye	SNOMED	335000000000000	ancestor:4-6	Maps to + ancestor:4-6
376337	3656865	35207362	Degenerative disease of nervous system, unspecified	G31.9	ICD10CM	Disorder of nervous system	SNOMED	118940003	Maps to	Serous retinal detachment of right eye	SNOMED	332000000000000	ancestor:4-4	Maps to + ancestor:4-4
376337	3655963	35207362	Degenerative disease of nervous system, unspecified	G31.9	ICD10CM	Disorder of nervous system	SNOMED	118940003	Maps to	Open fracture of skull with cerebral laceration	SNOMED	870556006	ancestor:5-8	Maps to + ancestor:5-8
376337	3655962	35207362	Degenerative disease of nervous system, unspecified	G31.9	ICD10CM	Disorder of nervous system	SNOMED	118940003	Maps to	Open fracture of skull with cerebral contusion	SNOMED	870555005	ancestor:5-7	Maps to + ancestor:5-7
376337	3655961	35207362	Degenerative disease of nervous system, unspecified	G31.9	ICD10CM	Disorder of nervous system	SNOMED	118940003	Maps to	Open fracture of vault of skull with cerebral contusion	SNOMED	870554009	ancestor:6-8	Maps to + ancestor:6-8
376337	3655960	35207362	Degenerative disease of nervous system, unspecified	G31.9	ICD10CM	Disorder of nervous system	SNOMED	118940003	Maps to	Open fracture of vault of skull with cerebral laceration	SNOMED	870553003	ancestor:6-9	Maps to + ancestor:6-9
376337	3655958	35207362	Degenerative disease of nervous system, unspecified	G31.9	ICD10CM	Disorder of nervous system	SNOMED	118940003	Maps to	Closed fracture of base of skull with cerebral contusion	SNOMED	870551001	ancestor:6-8	Maps to + ancestor:6-8
376337	4001336	35207362	Degenerative disease of nervous system, unspecified	G31.9	ICD10CM	Disorder of nervous system	SNOMED	118940003	Maps to	Concussion injury of brain	SNOMED	110030002	ancestor:3-5	Maps to + ancestor:3-5
376337	3655957	35207362	Degenerative disease of nervous system, unspecified	G31.9	ICD10CM	Disorder of nervous system	SNOMED	118940003	Maps to	Closed fracture of base of skull with cerebral laceration	SNOMED	870550000	ancestor:6-9	Maps to + ancestor:6-9
376337	4001450	35207362	Degenerative disease of nervous system, unspecified	G31.9	ICD10CM	Disorder of nervous system	SNOMED	118940003	Maps to	Lumbago with sciatica	SNOMED	202794004	ancestor:6-6	Maps to + ancestor:6-6
376337	4002340	35207362	Degenerative disease of nervous system, unspecified	G31.9	ICD10CM	Disorder of nervous system	SNOMED	118940003	Maps to	Primary malignant neoplasm of meninges	SNOMED	109915008	ancestor:5-5	Maps to + ancestor:5-5
376337	4009184	35207362	Degenerative disease of nervous system, unspecified	G31.9	ICD10CM	Disorder of nervous system	SNOMED	118940003	Maps to	Dream anxiety disorder	SNOMED	111487009	ancestor:3-3	Maps to + ancestor:3-3
376337	4009170	35207362	Degenerative disease of nervous system, unspecified	G31.9	ICD10CM	Disorder of nervous system	SNOMED	118940003	Maps to	Tay-Sachs disease	SNOMED	111385000	ancestor:5-5	Maps to + ancestor:5-5
376337	4008367	35207362	Degenerative disease of nervous system, unspecified	G31.9	ICD10CM	Disorder of nervous system	SNOMED	118940003	Maps to	Open spinal fracture with complete cervical cord lesion, C1-4	SNOMED	208014003	ancestor:5-8	Maps to + ancestor:5-8
376337	4003693	35207362	Degenerative disease of nervous system, unspecified	G31.9	ICD10CM	Disorder of nervous system	SNOMED	118940003	Maps to	Overlapping malignant neoplasm of brain	SNOMED	109912006	ancestor:6-6	Maps to + ancestor:6-6
376337	4003179	35207362	Degenerative disease of nervous system, unspecified	G31.9	ICD10CM	Disorder of nervous system	SNOMED	118940003	Maps to	Primary malignant neoplasm of peripheral nerves of trunk	SNOMED	109947003	ancestor:4-6	Maps to + ancestor:4-6
376337	4003178	35207362	Degenerative disease of nervous system, unspecified	G31.9	ICD10CM	Disorder of nervous system	SNOMED	118940003	Maps to	Benign neoplasm of peripheral nerve of pelvic region	SNOMED	109944005	ancestor:4-5	Maps to + ancestor:4-5
376337	4003177	35207362	Degenerative disease of nervous system, unspecified	G31.9	ICD10CM	Disorder of nervous system	SNOMED	118940003	Maps to	Benign neoplasm of peripheral nerves of abdomen	SNOMED	109942009	ancestor:5-6	Maps to + ancestor:5-6
376337	4003175	35207362	Degenerative disease of nervous system, unspecified	G31.9	ICD10CM	Disorder of nervous system	SNOMED	118940003	Maps to	Primary malignant neoplasm of peripheral nerves of upper limb	SNOMED	109931000	ancestor:5-7	Maps to + ancestor:5-7
376337	4003171	35207362	Degenerative disease of nervous system, unspecified	G31.9	ICD10CM	Disorder of nervous system	SNOMED	118940003	Maps to	Benign neoplasm of meninges	SNOMED	109913001	ancestor:4-4	Maps to + ancestor:4-4
376337	4002351	35207362	Degenerative disease of nervous system, unspecified	G31.9	ICD10CM	Disorder of nervous system	SNOMED	118940003	Maps to	Benign neoplasm of peripheral nerves of thorax	SNOMED	109940001	ancestor:5-6	Maps to + ancestor:5-6
376337	4002349	35207362	Degenerative disease of nervous system, unspecified	G31.9	ICD10CM	Disorder of nervous system	SNOMED	118940003	Maps to	Benign neoplasm of peripheral nerves of lower limb	SNOMED	109936005	ancestor:4-6	Maps to + ancestor:4-6
376337	4002346	35207362	Degenerative disease of nervous system, unspecified	G31.9	ICD10CM	Disorder of nervous system	SNOMED	118940003	Maps to	Benign neoplasm of peripheral nerves of upper limb	SNOMED	109930004	ancestor:4-6	Maps to + ancestor:4-6
376337	4002344	35207362	Degenerative disease of nervous system, unspecified	G31.9	ICD10CM	Disorder of nervous system	SNOMED	118940003	Maps to	Benign neoplasm of peripheral nerve of head, face AND/OR neck	SNOMED	109920008	ancestor:4-5	Maps to + ancestor:4-5
376337	4002343	35207362	Degenerative disease of nervous system, unspecified	G31.9	ICD10CM	Disorder of nervous system	SNOMED	118940003	Maps to	Overlapping malignant neoplasm of peripheral nerves and autonomic nervous system	SNOMED	109919002	ancestor:4-7	Maps to + ancestor:4-7
376337	4002341	35207362	Degenerative disease of nervous system, unspecified	G31.9	ICD10CM	Disorder of nervous system	SNOMED	118940003	Maps to	Neoplasm of uncertain behavior of peripheral nerves and peripheral autonomic nervous system	SNOMED	109917000	ancestor:2-5	Maps to + ancestor:2-5
376337	4133017	35207362	Degenerative disease of nervous system, unspecified	G31.9	ICD10CM	Disorder of nervous system	SNOMED	118940003	Maps to	Traumatic brain injury with moderate loss of consciousness	SNOMED	127300000	ancestor:3-7	Maps to + ancestor:3-7
376337	3655956	35207362	Degenerative disease of nervous system, unspecified	G31.9	ICD10CM	Disorder of nervous system	SNOMED	118940003	Maps to	Closed fracture of skull with cerebral contusion	SNOMED	870549000	ancestor:5-7	Maps to + ancestor:5-7
376337	3655955	35207362	Degenerative disease of nervous system, unspecified	G31.9	ICD10CM	Disorder of nervous system	SNOMED	118940003	Maps to	Closed fracture of skull with cerebral laceration	SNOMED	870548008	ancestor:5-8	Maps to + ancestor:5-8
376337	3655953	35207362	Degenerative disease of nervous system, unspecified	G31.9	ICD10CM	Disorder of nervous system	SNOMED	118940003	Maps to	Contusion of hindbrain	SNOMED	870540001	ancestor:5-7	Maps to + ancestor:5-7
376337	4048805	35207362	Degenerative disease of nervous system, unspecified	G31.9	ICD10CM	Disorder of nervous system	SNOMED	118940003	Maps to	Non-diabetic hypoglycemic coma	SNOMED	230796005	ancestor:3-4	Maps to + ancestor:3-4
376337	4048809	35207362	Degenerative disease of nervous system, unspecified	G31.9	ICD10CM	Disorder of nervous system	SNOMED	118940003	Maps to	Brainstem death	SNOMED	230802007	ancestor:4-4	Maps to + ancestor:4-4
376337	4048875	35207362	Degenerative disease of nervous system, unspecified	G31.9	ICD10CM	Disorder of nervous system	SNOMED	118940003	Maps to	Senile dementia	SNOMED	15662003	ancestor:5-5	Maps to + ancestor:5-5
376337	4049044	35207362	Degenerative disease of nervous system, unspecified	G31.9	ICD10CM	Disorder of nervous system	SNOMED	118940003	Maps to	Congenital hypertonia	SNOMED	206588008	ancestor:2-2	Maps to + ancestor:2-2
376337	4049341	35207362	Degenerative disease of nervous system, unspecified	G31.9	ICD10CM	Disorder of nervous system	SNOMED	118940003	Maps to	Inhalant-induced anxiety disorder	SNOMED	20876004	ancestor:6-6	Maps to + ancestor:6-6
376337	4049659	35207362	Degenerative disease of nervous system, unspecified	G31.9	ICD10CM	Disorder of nervous system	SNOMED	118940003	Maps to	Subcortical hemorrhage	SNOMED	20908003	ancestor:6-6	Maps to + ancestor:6-6
376337	4049810	35207362	Degenerative disease of nervous system, unspecified	G31.9	ICD10CM	Disorder of nervous system	SNOMED	118940003	Maps to	Inflammatory neuropathy	SNOMED	21018002	ancestor:2-2	Maps to + ancestor:2-2
376337	4050964	35207362	Degenerative disease of nervous system, unspecified	G31.9	ICD10CM	Disorder of nervous system	SNOMED	118940003	Maps to	Traumatic injury of deep peroneal nerve	SNOMED	16006009	ancestor:5-6	Maps to + ancestor:5-6
376337	4050977	35207362	Degenerative disease of nervous system, unspecified	G31.9	ICD10CM	Disorder of nervous system	SNOMED	118940003	Maps to	Wernicke's disease	SNOMED	21007002	ancestor:3-3	Maps to + ancestor:3-3
376337	4053156	35207362	Degenerative disease of nervous system, unspecified	G31.9	ICD10CM	Disorder of nervous system	SNOMED	118940003	Maps to	Arginase deficiency	SNOMED	23501004	ancestor:3-3	Maps to + ancestor:3-3
376337	4054758	35207362	Degenerative disease of nervous system, unspecified	G31.9	ICD10CM	Disorder of nervous system	SNOMED	118940003	Maps to	Central thoracic cord injury, without bony injury, T7-12	SNOMED	212179002	ancestor:6-8	Maps to + ancestor:6-8
376337	4054857	35207362	Degenerative disease of nervous system, unspecified	G31.9	ICD10CM	Disorder of nervous system	SNOMED	118940003	Maps to	Injury of ulnar nerve at wrist and hand level	SNOMED	212269009	ancestor:6-7	Maps to + ancestor:6-7
376337	4054859	35207362	Degenerative disease of nervous system, unspecified	G31.9	ICD10CM	Disorder of nervous system	SNOMED	118940003	Maps to	Injury of radial nerve at wrist and hand level	SNOMED	212274001	ancestor:6-7	Maps to + ancestor:6-7
376337	4054872	35207362	Degenerative disease of nervous system, unspecified	G31.9	ICD10CM	Disorder of nervous system	SNOMED	118940003	Maps to	Injury of medial plantar nerve	SNOMED	212335005	ancestor:6-7	Maps to + ancestor:6-7
376337	4016540	35207362	Degenerative disease of nervous system, unspecified	G31.9	ICD10CM	Disorder of nervous system	SNOMED	118940003	Maps to	Focal brain injury	SNOMED	210038008	ancestor:5-5	Maps to + ancestor:5-5
376337	4048796	35207362	Degenerative disease of nervous system, unspecified	G31.9	ICD10CM	Disorder of nervous system	SNOMED	118940003	Maps to	Traumatic cerebral edema	SNOMED	230763008	ancestor:4-6	Maps to + ancestor:4-6
376337	4048606	35207362	Degenerative disease of nervous system, unspecified	G31.9	ICD10CM	Disorder of nervous system	SNOMED	118940003	Maps to	Cerebellar (nontraumatic) and posterior fossa hemorrhage of fetus and newborn	SNOMED	206419007	ancestor:6-7	Maps to + ancestor:6-7
376337	4048279	35207362	Degenerative disease of nervous system, unspecified	G31.9	ICD10CM	Disorder of nervous system	SNOMED	118940003	Maps to	Intraventricular hemorrhage due to birth injury	SNOMED	206398001	ancestor:5-5	Maps to + ancestor:5-5
376337	4048278	35207362	Degenerative disease of nervous system, unspecified	G31.9	ICD10CM	Disorder of nervous system	SNOMED	118940003	Maps to	Intraventricular (nontraumatic) hemorrhage, grade 2, of fetus and newborn	SNOMED	206396002	ancestor:7-7	Maps to + ancestor:7-7
376337	3655374	35207362	Degenerative disease of nervous system, unspecified	G31.9	ICD10CM	Disorder of nervous system	SNOMED	118940003	Maps to	Congenital anomaly of cauda equina	SNOMED	860951008	ancestor:4-4	Maps to + ancestor:4-4
376337	3655188	35207362	Degenerative disease of nervous system, unspecified	G31.9	ICD10CM	Disorder of nervous system	SNOMED	118940003	Maps to	Injury of lumbar nerve root	SNOMED	860614004	ancestor:5-6	Maps to + ancestor:5-6
376337	765419	35207362	Degenerative disease of nervous system, unspecified	G31.9	ICD10CM	Disorder of nervous system	SNOMED	118940003	Maps to	Lesion of right plantar nerve	SNOMED	290000000000000	ancestor:5-5	Maps to + ancestor:5-5
376337	765129	35207362	Degenerative disease of nervous system, unspecified	G31.9	ICD10CM	Disorder of nervous system	SNOMED	118940003	Maps to	Monoplegia of right nondominant upper limb	SNOMED	290000000000000	ancestor:6-6	Maps to + ancestor:6-6
376337	765128	35207362	Degenerative disease of nervous system, unspecified	G31.9	ICD10CM	Disorder of nervous system	SNOMED	118940003	Maps to	Lesion of right sciatic nerve	SNOMED	290000000000000	ancestor:6-6	Maps to + ancestor:6-6
376337	765127	35207362	Degenerative disease of nervous system, unspecified	G31.9	ICD10CM	Disorder of nervous system	SNOMED	118940003	Maps to	Lesion of left sciatic nerve	SNOMED	290000000000000	ancestor:6-6	Maps to + ancestor:6-6
376337	765076	35207362	Degenerative disease of nervous system, unspecified	G31.9	ICD10CM	Disorder of nervous system	SNOMED	118940003	Maps to	Intractable menstrual status migrainosus	SNOMED	124000000000000	ancestor:4-4	Maps to + ancestor:4-4
376337	4009644	35207362	Degenerative disease of nervous system, unspecified	G31.9	ICD10CM	Disorder of nervous system	SNOMED	118940003	Maps to	Erb-Duchenne palsy as birth trauma	SNOMED	111465000	ancestor:3-7	Maps to + ancestor:3-7
376337	763021	35207362	Degenerative disease of nervous system, unspecified	G31.9	ICD10CM	Disorder of nervous system	SNOMED	118940003	Maps to	Chronic viral hepatitis C with hepatic coma	SNOMED	435000000000000	ancestor:4-9	Maps to + ancestor:4-9
376337	762725	35207362	Degenerative disease of nervous system, unspecified	G31.9	ICD10CM	Disorder of nervous system	SNOMED	118940003	Maps to	Ophthalmoplegic migraine, refractory	SNOMED	431000000000000	ancestor:5-5	Maps to + ancestor:5-5
376337	762280	35207362	Degenerative disease of nervous system, unspecified	G31.9	ICD10CM	Disorder of nervous system	SNOMED	118940003	Maps to	Lumbago co-occurrent with right-side sciatica	SNOMED	314000000000000	ancestor:6-7	Maps to + ancestor:6-7
376337	762152	35207362	Degenerative disease of nervous system, unspecified	G31.9	ICD10CM	Disorder of nervous system	SNOMED	118940003	Maps to	Intractable episodic cluster headache	SNOMED	294000000000000	ancestor:5-5	Maps to + ancestor:5-5
376337	762151	35207362	Degenerative disease of nervous system, unspecified	G31.9	ICD10CM	Disorder of nervous system	SNOMED	118940003	Maps to	Carpal tunnel syndrome of right wrist	SNOMED	294000000000000	ancestor:7-9	Maps to + ancestor:7-9
376337	4048028	35207362	Degenerative disease of nervous system, unspecified	G31.9	ICD10CM	Disorder of nervous system	SNOMED	118940003	Maps to	Diabetic mononeuropathy	SNOMED	230577008	ancestor:4-5	Maps to + ancestor:4-5
376337	4048139	35207362	Degenerative disease of nervous system, unspecified	G31.9	ICD10CM	Disorder of nervous system	SNOMED	118940003	Maps to	Cerebral edema due to birth injury	SNOMED	206238001	ancestor:4-7	Maps to + ancestor:4-7
376337	4048277	35207362	Degenerative disease of nervous system, unspecified	G31.9	ICD10CM	Disorder of nervous system	SNOMED	118940003	Maps to	Intraventricular (nontraumatic) hemorrhage, grade 1, of fetus and newborn	SNOMED	206395003	ancestor:7-7	Maps to + ancestor:7-7
376337	762806	35207362	Degenerative disease of nervous system, unspecified	G31.9	ICD10CM	Disorder of nervous system	SNOMED	118940003	Maps to	Severe myoclonic epilepsy in infancy, refractory	SNOMED	432000000000000	ancestor:8-9	Maps to + ancestor:8-9
376337	4054876	35207362	Degenerative disease of nervous system, unspecified	G31.9	ICD10CM	Disorder of nervous system	SNOMED	118940003	Maps to	Concussion and edema of cervical spinal cord	SNOMED	212356007	ancestor:5-6	Maps to + ancestor:5-6
376337	4009647	35207362	Degenerative disease of nervous system, unspecified	G31.9	ICD10CM	Disorder of nervous system	SNOMED	118940003	Maps to	Psychoactive substance-induced organic dementia	SNOMED	111480006	ancestor:5-6	Maps to + ancestor:5-6
376337	4013165	35207362	Degenerative disease of nervous system, unspecified	G31.9	ICD10CM	Disorder of nervous system	SNOMED	118940003	Maps to	Closed spinal fracture with complete cervical cord lesion, C1-4	SNOMED	208000003	ancestor:3-8	Maps to + ancestor:3-8
376337	4037877	35207362	Degenerative disease of nervous system, unspecified	G31.9	ICD10CM	Disorder of nervous system	SNOMED	118940003	Maps to	Spinal cord abscess	SNOMED	16300007	ancestor:2-3	Maps to + ancestor:2-3
376337	4041669	35207362	Degenerative disease of nervous system, unspecified	G31.9	ICD10CM	Disorder of nervous system	SNOMED	118940003	Maps to	Enteroviral encephalitis	SNOMED	230162007	ancestor:5-6	Maps to + ancestor:5-6
376337	4041681	35207362	Degenerative disease of nervous system, unspecified	G31.9	ICD10CM	Disorder of nervous system	SNOMED	118940003	Maps to	System disorder of the nervous system	SNOMED	230226000	Subsumes	Maps to + Subsumes
376337	4042414	35207362	Degenerative disease of nervous system, unspecified	G31.9	ICD10CM	Disorder of nervous system	SNOMED	118940003	Maps to	Radial neuropathy	SNOMED	16644004	ancestor:4-4	Maps to + ancestor:4-4
376337	4043378	35207362	Degenerative disease of nervous system, unspecified	G31.9	ICD10CM	Disorder of nervous system	SNOMED	118940003	Maps to	Frontotemporal dementia	SNOMED	230270009	ancestor:6-6	Maps to + ancestor:6-6
376337	4043387	35207362	Degenerative disease of nervous system, unspecified	G31.9	ICD10CM	Disorder of nervous system	SNOMED	118940003	Maps to	Drug-induced acute dystonia	SNOMED	230316009	ancestor:5-6	Maps to + ancestor:5-6
376337	4043388	35207362	Degenerative disease of nervous system, unspecified	G31.9	ICD10CM	Disorder of nervous system	SNOMED	118940003	Maps to	Idiopathic familial dystonia	SNOMED	230318005	ancestor:6-6	Maps to + ancestor:6-6
376337	4043395	35207362	Degenerative disease of nervous system, unspecified	G31.9	ICD10CM	Disorder of nervous system	SNOMED	118940003	Maps to	Drug-induced akathisia	SNOMED	230333002	ancestor:3-3	Maps to + ancestor:3-3
376337	4043403	35207362	Degenerative disease of nervous system, unspecified	G31.9	ICD10CM	Disorder of nervous system	SNOMED	118940003	Maps to	Subacute necrotizing myelitis	SNOMED	230379007	ancestor:4-5	Maps to + ancestor:4-5
376337	4043550	35207362	Degenerative disease of nervous system, unspecified	G31.9	ICD10CM	Disorder of nervous system	SNOMED	118940003	Maps to	Severe myoclonic epilepsy in infancy	SNOMED	230437002	ancestor:7-8	Maps to + ancestor:7-8
376337	4043672	35207362	Degenerative disease of nervous system, unspecified	G31.9	ICD10CM	Disorder of nervous system	SNOMED	118940003	Maps to	Injury of nerve of upper extremity	SNOMED	129135003	ancestor:4-5	Maps to + ancestor:4-5
376337	4043673	35207362	Degenerative disease of nervous system, unspecified	G31.9	ICD10CM	Disorder of nervous system	SNOMED	118940003	Maps to	Nerve root injury	SNOMED	129137006	ancestor:4-4	Maps to + ancestor:4-4
376337	4043731	35207362	Degenerative disease of nervous system, unspecified	G31.9	ICD10CM	Disorder of nervous system	SNOMED	118940003	Maps to	Infarction - precerebral	SNOMED	230692004	ancestor:5-5	Maps to + ancestor:5-5
376337	4043738	35207362	Degenerative disease of nervous system, unspecified	G31.9	ICD10CM	Disorder of nervous system	SNOMED	118940003	Maps to	Hydrocephalus	SNOMED	230745008	ancestor:3-3	Maps to + ancestor:3-3
376337	4043747	35207362	Degenerative disease of nervous system, unspecified	G31.9	ICD10CM	Disorder of nervous system	SNOMED	118940003	Maps to	Spastic cerebral palsy	SNOMED	230773005	ancestor:3-4	Maps to + ancestor:3-4
376337	4035299	35207362	Degenerative disease of nervous system, unspecified	G31.9	ICD10CM	Disorder of nervous system	SNOMED	118940003	Maps to	Hallucinogen-induced anxiety disorder	SNOMED	15277004	ancestor:6-6	Maps to + ancestor:6-6
376337	4044053	35207362	Degenerative disease of nervous system, unspecified	G31.9	ICD10CM	Disorder of nervous system	SNOMED	118940003	Maps to	Multiple system atrophy	SNOMED	230297002	ancestor:2-3	Maps to + ancestor:2-3
376337	4034096	35207362	Degenerative disease of nervous system, unspecified	G31.9	ICD10CM	Disorder of nervous system	SNOMED	118940003	Maps to	Eclampsia in labor	SNOMED	237283007	ancestor:4-5	Maps to + ancestor:4-5
376337	4032799	35207362	Degenerative disease of nervous system, unspecified	G31.9	ICD10CM	Disorder of nervous system	SNOMED	118940003	Maps to	Opioid-induced organic mental disorder	SNOMED	14784000	ancestor:5-5	Maps to + ancestor:5-5
376337	4017105	35207362	Degenerative disease of nervous system, unspecified	G31.9	ICD10CM	Disorder of nervous system	SNOMED	118940003	Maps to	Subdural hemorrhage following open wound of head	SNOMED	209956005	ancestor:8-8	Maps to + ancestor:8-8
376337	4017107	35207362	Degenerative disease of nervous system, unspecified	G31.9	ICD10CM	Disorder of nervous system	SNOMED	118940003	Maps to	Traumatic subdural hemorrhage	SNOMED	209987007	ancestor:7-7	Maps to + ancestor:7-7
376337	4019263	35207362	Degenerative disease of nervous system, unspecified	G31.9	ICD10CM	Disorder of nervous system	SNOMED	118940003	Maps to	Concussion with less than 1 hour loss of consciousness	SNOMED	209827006	ancestor:5-7	Maps to + ancestor:5-7
376337	4024296	35207362	Degenerative disease of nervous system, unspecified	G31.9	ICD10CM	Disorder of nervous system	SNOMED	118940003	Maps to	Opioid-induced psychotic disorder with hallucinations	SNOMED	19445006	ancestor:6-6	Maps to + ancestor:6-6
376337	4027396	35207362	Degenerative disease of nervous system, unspecified	G31.9	ICD10CM	Disorder of nervous system	SNOMED	118940003	Maps to	Peripheral neuritis	SNOMED	128192007	ancestor:3-3	Maps to + ancestor:3-3
376337	4027461	35207362	Degenerative disease of nervous system, unspecified	G31.9	ICD10CM	Disorder of nervous system	SNOMED	118940003	Maps to	Leukoencephalopathy	SNOMED	22811006	ancestor:3-3	Maps to + ancestor:3-3
376337	4027566	35207362	Degenerative disease of nervous system, unspecified	G31.9	ICD10CM	Disorder of nervous system	SNOMED	118940003	Maps to	Disorder of visual cortex	SNOMED	128329001	ancestor:4-4	Maps to + ancestor:4-4
376337	4028070	35207362	Degenerative disease of nervous system, unspecified	G31.9	ICD10CM	Disorder of nervous system	SNOMED	118940003	Maps to	Infectious disease of central nervous system	SNOMED	128117002	ancestor:2-2	Maps to + ancestor:2-2
376337	4029464	35207362	Degenerative disease of nervous system, unspecified	G31.9	ICD10CM	Disorder of nervous system	SNOMED	118940003	Maps to	Hallucinogen mood disorder	SNOMED	1383008	ancestor:6-6	Maps to + ancestor:6-6
376337	4029488	35207362	Degenerative disease of nervous system, unspecified	G31.9	ICD10CM	Disorder of nervous system	SNOMED	118940003	Maps to	Hepatic encephalopathy	SNOMED	13920009	ancestor:5-5	Maps to + ancestor:5-5
376337	4029498	35207362	Degenerative disease of nervous system, unspecified	G31.9	ICD10CM	Disorder of nervous system	SNOMED	118940003	Maps to	Seizure disorder	SNOMED	128613002	ancestor:3-3	Maps to + ancestor:3-3
376337	4029783	35207362	Degenerative disease of nervous system, unspecified	G31.9	ICD10CM	Disorder of nervous system	SNOMED	118940003	Maps to	Partial seizure with impaired consciousness	SNOMED	13847000	ancestor:5-5	Maps to + ancestor:5-5
376337	4030186	35207362	Degenerative disease of nervous system, unspecified	G31.9	ICD10CM	Disorder of nervous system	SNOMED	118940003	Maps to	Hyperprolactinemia	SNOMED	237662005	ancestor:8-8	Maps to + ancestor:8-8
376337	4031189	35207362	Degenerative disease of nervous system, unspecified	G31.9	ICD10CM	Disorder of nervous system	SNOMED	118940003	Maps to	Dandy-Walker syndrome	SNOMED	14447001	ancestor:5-7	Maps to + ancestor:5-7
376337	4031489	35207362	Degenerative disease of nervous system, unspecified	G31.9	ICD10CM	Disorder of nervous system	SNOMED	118940003	Maps to	Sandhoff disease	SNOMED	23849003	ancestor:5-5	Maps to + ancestor:5-5
376337	4034021	35207362	Degenerative disease of nervous system, unspecified	G31.9	ICD10CM	Disorder of nervous system	SNOMED	118940003	Maps to	Contusion of cerebral cortex	SNOMED	23713006	ancestor:4-7	Maps to + ancestor:4-7
376337	4044055	35207362	Degenerative disease of nervous system, unspecified	G31.9	ICD10CM	Disorder of nervous system	SNOMED	118940003	Maps to	Drug-induced chorea	SNOMED	230304003	ancestor:3-3	Maps to + ancestor:3-3
376337	4044061	35207362	Degenerative disease of nervous system, unspecified	G31.9	ICD10CM	Disorder of nervous system	SNOMED	118940003	Maps to	Drug-induced tic	SNOMED	230334008	ancestor:4-4	Maps to + ancestor:4-4
376337	4044082	35207362	Degenerative disease of nervous system, unspecified	G31.9	ICD10CM	Disorder of nervous system	SNOMED	118940003	Maps to	Localization-related symptomatic epilepsy	SNOMED	230390002	ancestor:6-6	Maps to + ancestor:6-6
376337	4046351	35207362	Degenerative disease of nervous system, unspecified	G31.9	ICD10CM	Disorder of nervous system	SNOMED	118940003	Maps to	Intercostal neuropathy	SNOMED	230646002	ancestor:3-3	Maps to + ancestor:3-3
376337	4046356	35207362	Degenerative disease of nervous system, unspecified	G31.9	ICD10CM	Disorder of nervous system	SNOMED	118940003	Maps to	Congenital myasthenic syndrome	SNOMED	230672006	ancestor:3-6	Maps to + ancestor:3-6
376337	4046360	35207362	Degenerative disease of nervous system, unspecified	G31.9	ICD10CM	Disorder of nervous system	SNOMED	118940003	Maps to	Lacunar infarction	SNOMED	230698000	ancestor:5-5	Maps to + ancestor:5-5
376337	4046448	35207362	Degenerative disease of nervous system, unspecified	G31.9	ICD10CM	Disorder of nervous system	SNOMED	118940003	Maps to	Cerebrospinal fluid leak	SNOMED	230744007	ancestor:2-2	Maps to + ancestor:2-2
376337	4014655	35207362	Degenerative disease of nervous system, unspecified	G31.9	ICD10CM	Disorder of nervous system	SNOMED	118940003	Maps to	Brain contusion with open intracranial wound, with no loss of consciousness	SNOMED	209920007	ancestor:5-6	Maps to + ancestor:5-6
376337	4046903	35207362	Degenerative disease of nervous system, unspecified	G31.9	ICD10CM	Disorder of nervous system	SNOMED	118940003	Maps to	Post-traumatic hydrocephalus	SNOMED	230751003	ancestor:5-5	Maps to + ancestor:5-5
376337	4013755	35207362	Degenerative disease of nervous system, unspecified	G31.9	ICD10CM	Disorder of nervous system	SNOMED	118940003	Maps to	Open spinal fracture with complete thoracic cord lesion, T7-12	SNOMED	208048002	ancestor:3-8	Maps to + ancestor:3-8
376337	4047472	35207362	Degenerative disease of nervous system, unspecified	G31.9	ICD10CM	Disorder of nervous system	SNOMED	118940003	Maps to	Late congenital syphilitic meningitis	SNOMED	230152000	ancestor:7-9	Maps to + ancestor:7-9
376337	4013751	35207362	Degenerative disease of nervous system, unspecified	G31.9	ICD10CM	Disorder of nervous system	SNOMED	118940003	Maps to	Open spinal fracture with complete thoracic cord lesion, T1-6	SNOMED	208042001	ancestor:3-8	Maps to + ancestor:3-8
376337	4047635	35207362	Degenerative disease of nervous system, unspecified	G31.9	ICD10CM	Disorder of nervous system	SNOMED	118940003	Maps to	Early onset cerebellar ataxia	SNOMED	230227009	ancestor:5-5	Maps to + ancestor:5-5
376337	4047755	35207362	Degenerative disease of nervous system, unspecified	G31.9	ICD10CM	Disorder of nervous system	SNOMED	118940003	Maps to	Idiopathic non-familial dystonia	SNOMED	230321007	ancestor:6-6	Maps to + ancestor:6-6
376337	4047912	35207362	Degenerative disease of nervous system, unspecified	G31.9	ICD10CM	Disorder of nervous system	SNOMED	118940003	Maps to	Hypersomnia of non-organic origin	SNOMED	230488004	ancestor:4-4	Maps to + ancestor:4-4
376337	4013748	35207362	Degenerative disease of nervous system, unspecified	G31.9	ICD10CM	Disorder of nervous system	SNOMED	118940003	Maps to	Closed spinal fracture with complete thoracic cord lesion,T7-12	SNOMED	208034002	ancestor:6-8	Maps to + ancestor:6-8
376337	4013173	35207362	Degenerative disease of nervous system, unspecified	G31.9	ICD10CM	Disorder of nervous system	SNOMED	118940003	Maps to	Closed spinal fracture with complete thoracic cord lesion, T1-6	SNOMED	208028009	ancestor:6-8	Maps to + ancestor:6-8
376337	4013167	35207362	Degenerative disease of nervous system, unspecified	G31.9	ICD10CM	Disorder of nervous system	SNOMED	118940003	Maps to	Closed spinal fracture with complete cervical cord lesion, C5-7	SNOMED	208006009	ancestor:3-8	Maps to + ancestor:3-8
376337	4046338	35207362	Degenerative disease of nervous system, unspecified	G31.9	ICD10CM	Disorder of nervous system	SNOMED	118940003	Maps to	Motor neuropathy with multiple conduction block	SNOMED	230591002	ancestor:3-3	Maps to + ancestor:3-3
376337	4046213	35207362	Degenerative disease of nervous system, unspecified	G31.9	ICD10CM	Disorder of nervous system	SNOMED	118940003	Maps to	Lennox-Gastaut syndrome	SNOMED	230418006	ancestor:7-7	Maps to + ancestor:7-7
376337	4046110	35207362	Degenerative disease of nervous system, unspecified	G31.9	ICD10CM	Disorder of nervous system	SNOMED	118940003	Maps to	Balo concentric sclerosis	SNOMED	230380005	ancestor:4-4	Maps to + ancestor:4-4
376337	4046100	35207362	Degenerative disease of nervous system, unspecified	G31.9	ICD10CM	Disorder of nervous system	SNOMED	118940003	Maps to	Idiopathic orofacial dystonia	SNOMED	230326002	ancestor:6-6	Maps to + ancestor:6-6
376337	4044227	35207362	Degenerative disease of nervous system, unspecified	G31.9	ICD10CM	Disorder of nervous system	SNOMED	118940003	Maps to	Myoclonic epilepsy with ragged red fibers	SNOMED	230426003	ancestor:3-7	Maps to + ancestor:3-7
376337	4044351	35207362	Degenerative disease of nervous system, unspecified	G31.9	ICD10CM	Disorder of nervous system	SNOMED	118940003	Maps to	Injury of nerve of lower extremity	SNOMED	129136002	ancestor:4-5	Maps to + ancestor:4-5
376337	4044391	35207362	Degenerative disease of nervous system, unspecified	G31.9	ICD10CM	Disorder of nervous system	SNOMED	118940003	Maps to	Neuropathy due to diabetes mellitus	SNOMED	230572002	ancestor:2-3	Maps to + ancestor:2-3
376337	4044402	35207362	Degenerative disease of nervous system, unspecified	G31.9	ICD10CM	Disorder of nervous system	SNOMED	118940003	Maps to	Injury of cauda equina	SNOMED	230614002	ancestor:5-6	Maps to + ancestor:5-6
376337	4044404	35207362	Degenerative disease of nervous system, unspecified	G31.9	ICD10CM	Disorder of nervous system	SNOMED	118940003	Maps to	Lumbosacral plexus neuropathy	SNOMED	230617009	ancestor:3-4	Maps to + ancestor:3-4
376337	4044930	35207362	Degenerative disease of nervous system, unspecified	G31.9	ICD10CM	Disorder of nervous system	SNOMED	118940003	Maps to	Meningitis in Lyme disease	SNOMED	230150008	ancestor:5-7	Maps to + ancestor:5-7
376337	4044931	35207362	Degenerative disease of nervous system, unspecified	G31.9	ICD10CM	Disorder of nervous system	SNOMED	118940003	Maps to	Non-infective meningitis	SNOMED	230155003	ancestor:4-4	Maps to + ancestor:4-4
376337	4012869	35207362	Degenerative disease of nervous system, unspecified	G31.9	ICD10CM	Disorder of nervous system	SNOMED	118940003	Maps to	Cocaine-induced mood disorder	SNOMED	10327003	ancestor:6-6	Maps to + ancestor:6-6
376337	4045633	35207362	Degenerative disease of nervous system, unspecified	G31.9	ICD10CM	Disorder of nervous system	SNOMED	118940003	Maps to	Segmental autonomic dysfunction	SNOMED	230659005	ancestor:3-3	Maps to + ancestor:3-3
376337	4045737	35207362	Degenerative disease of nervous system, unspecified	G31.9	ICD10CM	Disorder of nervous system	SNOMED	118940003	Maps to	Pure motor lacunar infarction	SNOMED	230699008	ancestor:6-6	Maps to + ancestor:6-6
376337	4045738	35207362	Degenerative disease of nervous system, unspecified	G31.9	ICD10CM	Disorder of nervous system	SNOMED	118940003	Maps to	Pure sensory lacunar infarction	SNOMED	230700009	ancestor:6-6	Maps to + ancestor:6-6
376337	4045848	35207362	Degenerative disease of nervous system, unspecified	G31.9	ICD10CM	Disorder of nervous system	SNOMED	118940003	Maps to	Alcoholic coma	SNOMED	230800004	ancestor:3-3	Maps to + ancestor:3-3
376337	4045849	35207362	Degenerative disease of nervous system, unspecified	G31.9	ICD10CM	Disorder of nervous system	SNOMED	118940003	Maps to	Brain ventricular shunt displacement	SNOMED	230807001	ancestor:4-4	Maps to + ancestor:4-4
376337	4045976	35207362	Degenerative disease of nervous system, unspecified	G31.9	ICD10CM	Disorder of nervous system	SNOMED	118940003	Maps to	Herpes zoster encephalitis	SNOMED	230176008	ancestor:3-7	Maps to + ancestor:3-7
376337	4045978	35207362	Degenerative disease of nervous system, unspecified	G31.9	ICD10CM	Disorder of nervous system	SNOMED	118940003	Maps to	Late syphilitic encephalitis	SNOMED	230182006	ancestor:6-7	Maps to + ancestor:6-7
376337	4046093	35207362	Degenerative disease of nervous system, unspecified	G31.9	ICD10CM	Disorder of nervous system	SNOMED	118940003	Maps to	Vascular parkinsonism	SNOMED	230296006	ancestor:6-6	Maps to + ancestor:6-6
376337	4045733	35207362	Degenerative disease of nervous system, unspecified	G31.9	ICD10CM	Disorder of nervous system	SNOMED	118940003	Maps to	Cerebrovascular and spinal vascular disorders	SNOMED	230689003	ancestor:2-2	Maps to + ancestor:2-2
376337	4054878	35207362	Degenerative disease of nervous system, unspecified	G31.9	ICD10CM	Disorder of nervous system	SNOMED	118940003	Maps to	Injury of ulnar nerve at upper arm level	SNOMED	212362002	ancestor:6-7	Maps to + ancestor:6-7
376337	4054873	35207362	Degenerative disease of nervous system, unspecified	G31.9	ICD10CM	Disorder of nervous system	SNOMED	118940003	Maps to	Injury of cutaneous sensory nerve at ankle and foot level	SNOMED	212336006	ancestor:6-7	Maps to + ancestor:6-7
376337	4055461	35207362	Degenerative disease of nervous system, unspecified	G31.9	ICD10CM	Disorder of nervous system	SNOMED	118940003	Maps to	Central thoracic cord injury, without bony injury, T1-6	SNOMED	212173001	ancestor:6-7	Maps to + ancestor:6-7
376337	762150	35207362	Degenerative disease of nervous system, unspecified	G31.9	ICD10CM	Disorder of nervous system	SNOMED	118940003	Maps to	Carpal tunnel syndrome of left wrist	SNOMED	294000000000000	ancestor:7-9	Maps to + ancestor:7-9
376337	4105020	35207362	Degenerative disease of nervous system, unspecified	G31.9	ICD10CM	Disorder of nervous system	SNOMED	118940003	Maps to	Serum neuropathy	SNOMED	193203006	ancestor:3-3	Maps to + ancestor:3-3
376337	4105194	35207362	Degenerative disease of nervous system, unspecified	G31.9	ICD10CM	Disorder of nervous system	SNOMED	118940003	Maps to	Secondary syphilitic meningitis	SNOMED	192647003	ancestor:6-8	Maps to + ancestor:6-8
376337	4105341	35207362	Degenerative disease of nervous system, unspecified	G31.9	ICD10CM	Disorder of nervous system	SNOMED	118940003	Maps to	Galactosylceramide beta-galactosidase deficiency	SNOMED	192782005	ancestor:3-4	Maps to + ancestor:3-4
376337	4105349	35207362	Degenerative disease of nervous system, unspecified	G31.9	ICD10CM	Disorder of nervous system	SNOMED	118940003	Maps to	Cerebellar ataxia associated with another disorder	SNOMED	192874000	ancestor:5-5	Maps to + ancestor:5-5
376337	4105631	35207362	Degenerative disease of nervous system, unspecified	G31.9	ICD10CM	Disorder of nervous system	SNOMED	118940003	Maps to	Phantom limb	SNOMED	193114000	ancestor:2-2	Maps to + ancestor:2-2
376337	4105930	35207362	Degenerative disease of nervous system, unspecified	G31.9	ICD10CM	Disorder of nervous system	SNOMED	118940003	Maps to	Opioid-induced mood disorder	SNOMED	29733004	ancestor:6-6	Maps to + ancestor:6-6
376337	4106172	35207362	Degenerative disease of nervous system, unspecified	G31.9	ICD10CM	Disorder of nervous system	SNOMED	118940003	Maps to	Traumatic injury of common peroneal nerve	SNOMED	25604001	ancestor:6-7	Maps to + ancestor:6-7
376337	4106216	35207362	Degenerative disease of nervous system, unspecified	G31.9	ICD10CM	Disorder of nervous system	SNOMED	118940003	Maps to	Leigh's disease	SNOMED	29570005	ancestor:2-4	Maps to + ancestor:2-4
376337	4106410	35207362	Degenerative disease of nervous system, unspecified	G31.9	ICD10CM	Disorder of nervous system	SNOMED	118940003	Maps to	Striatonigral degeneration	SNOMED	29618004	ancestor:5-5	Maps to + ancestor:5-5
376337	762084	35207362	Degenerative disease of nervous system, unspecified	G31.9	ICD10CM	Disorder of nervous system	SNOMED	118940003	Maps to	Intractable episodic tension-type headache	SNOMED	291000000000000	ancestor:4-4	Maps to + ancestor:4-4
376337	4106888	35207362	Degenerative disease of nervous system, unspecified	G31.9	ICD10CM	Disorder of nervous system	SNOMED	118940003	Maps to	Pigmentary pallidal degeneration	SNOMED	2992000	ancestor:3-5	Maps to + ancestor:3-5
376337	4108356	35207362	Degenerative disease of nervous system, unspecified	G31.9	ICD10CM	Disorder of nervous system	SNOMED	118940003	Maps to	Cerebral infarction due to embolism of cerebral arteries	SNOMED	195190007	ancestor:5-5	Maps to + ancestor:5-5
376337	4108360	35207362	Degenerative disease of nervous system, unspecified	G31.9	ICD10CM	Disorder of nervous system	SNOMED	118940003	Maps to	Anterior cerebral artery syndrome	SNOMED	195210002	ancestor:2-3	Maps to + ancestor:2-3
376337	4108952	35207362	Degenerative disease of nervous system, unspecified	G31.9	ICD10CM	Disorder of nervous system	SNOMED	118940003	Maps to	Subarachnoid hemorrhage from carotid siphon and bifurcation	SNOMED	195155004	ancestor:7-7	Maps to + ancestor:7-7
376337	4105005	35207362	Degenerative disease of nervous system, unspecified	G31.9	ICD10CM	Disorder of nervous system	SNOMED	118940003	Maps to	Multiple cranial nerve palsies in sarcoidosis	SNOMED	193101001	ancestor:4-4	Maps to + ancestor:4-4
376337	4104700	35207362	Degenerative disease of nervous system, unspecified	G31.9	ICD10CM	Disorder of nervous system	SNOMED	118940003	Maps to	Cerebral degeneration associated with another disorder	SNOMED	192794001	ancestor:5-5	Maps to + ancestor:5-5
376337	4104577	35207362	Degenerative disease of nervous system, unspecified	G31.9	ICD10CM	Disorder of nervous system	SNOMED	118940003	Maps to	Inflammatory disorder of visual cortex	SNOMED	194070006	ancestor:4-5	Maps to + ancestor:4-5
376337	4104196	35207362	Degenerative disease of nervous system, unspecified	G31.9	ICD10CM	Disorder of nervous system	SNOMED	118940003	Maps to	Familial dysautonomia	SNOMED	29159009	ancestor:3-4	Maps to + ancestor:3-4
376337	4101881	35207362	Degenerative disease of nervous system, unspecified	G31.9	ICD10CM	Disorder of nervous system	SNOMED	118940003	Maps to	Phantom limb syndrome without pain	SNOMED	193116003	ancestor:3-3	Maps to + ancestor:3-3
376337	4102297	35207362	Degenerative disease of nervous system, unspecified	G31.9	ICD10CM	Disorder of nervous system	SNOMED	118940003	Maps to	Enterovirus meningitis	SNOMED	28192008	ancestor:5-6	Maps to + ancestor:5-6
376337	4102334	35207362	Degenerative disease of nervous system, unspecified	G31.9	ICD10CM	Disorder of nervous system	SNOMED	118940003	Maps to	Myelopathy due to spondylosis	SNOMED	192907007	ancestor:4-4	Maps to + ancestor:4-4
376337	4102342	35207362	Degenerative disease of nervous system, unspecified	G31.9	ICD10CM	Disorder of nervous system	SNOMED	118940003	Maps to	Cauda equina syndrome	SNOMED	192970008	ancestor:4-5	Maps to + ancestor:4-5
376337	4102350	35207362	Degenerative disease of nervous system, unspecified	G31.9	ICD10CM	Disorder of nervous system	SNOMED	118940003	Maps to	Cerebrospinal fluid leak from spinal puncture	SNOMED	193064009	ancestor:2-3	Maps to + ancestor:2-3
376337	4102351	35207362	Degenerative disease of nervous system, unspecified	G31.9	ICD10CM	Disorder of nervous system	SNOMED	118940003	Maps to	Intracranial hypotension following ventricular shunting	SNOMED	193069004	ancestor:3-4	Maps to + ancestor:3-4
376337	4102401	35207362	Degenerative disease of nervous system, unspecified	G31.9	ICD10CM	Disorder of nervous system	SNOMED	118940003	Maps to	Frontal encephalocele	SNOMED	253103006	ancestor:5-5	Maps to + ancestor:5-5
376337	762082	35207362	Degenerative disease of nervous system, unspecified	G31.9	ICD10CM	Disorder of nervous system	SNOMED	118940003	Maps to	Monoplegia of right dominant upper limb	SNOMED	290000000000000	ancestor:6-6	Maps to + ancestor:6-6
376337	4102492	35207362	Degenerative disease of nervous system, unspecified	G31.9	ICD10CM	Disorder of nervous system	SNOMED	118940003	Maps to	Neuropathy in association with hereditary ataxia	SNOMED	193165008	ancestor:2-2	Maps to + ancestor:2-2
376337	4102936	35207362	Degenerative disease of nervous system, unspecified	G31.9	ICD10CM	Disorder of nervous system	SNOMED	118940003	Maps to	Mood disorder with manic features due to general medical condition	SNOMED	28676002	ancestor:6-6	Maps to + ancestor:6-6
376337	4102985	35207362	Degenerative disease of nervous system, unspecified	G31.9	ICD10CM	Disorder of nervous system	SNOMED	118940003	Maps to	Nonorganic insomnia	SNOMED	192454004	ancestor:4-4	Maps to + ancestor:4-4
376337	4103105	35207362	Degenerative disease of nervous system, unspecified	G31.9	ICD10CM	Disorder of nervous system	SNOMED	118940003	Maps to	Toxoplasma encephalitis	SNOMED	192701001	ancestor:5-6	Maps to + ancestor:5-6
376337	4103235	35207362	Degenerative disease of nervous system, unspecified	G31.9	ICD10CM	Disorder of nervous system	SNOMED	118940003	Maps to	Phrenic nerve paralysis as birth trauma	SNOMED	28778005	ancestor:3-6	Maps to + ancestor:3-6
376337	4103313	35207362	Degenerative disease of nervous system, unspecified	G31.9	ICD10CM	Disorder of nervous system	SNOMED	118940003	Maps to	Aqueduct of Sylvius anomaly	SNOMED	25397008	ancestor:5-5	Maps to + ancestor:5-5
376337	4103534	35207362	Degenerative disease of nervous system, unspecified	G31.9	ICD10CM	Disorder of nervous system	SNOMED	118940003	Maps to	Progressive supranuclear ophthalmoplegia	SNOMED	28978003	ancestor:3-5	Maps to + ancestor:3-5
376337	4103853	35207362	Degenerative disease of nervous system, unspecified	G31.9	ICD10CM	Disorder of nervous system	SNOMED	118940003	Maps to	Sedative, hypnotic AND/OR anxiolytic-induced mood disorder	SNOMED	28864000	ancestor:6-6	Maps to + ancestor:6-6
376337	4102493	35207362	Degenerative disease of nervous system, unspecified	G31.9	ICD10CM	Disorder of nervous system	SNOMED	118940003	Maps to	Polyneuropathy in rheumatoid arthritis	SNOMED	193180002	ancestor:6-6	Maps to + ancestor:6-6
376337	4055361	35207362	Degenerative disease of nervous system, unspecified	G31.9	ICD10CM	Disorder of nervous system	SNOMED	118940003	Maps to	Generalized epilepsy	SNOMED	19598007	ancestor:5-5	Maps to + ancestor:5-5
376337	4109394	35207362	Degenerative disease of nervous system, unspecified	G31.9	ICD10CM	Disorder of nervous system	SNOMED	118940003	Maps to	Inflammatory disorder of optic chiasm	SNOMED	194060009	ancestor:4-4	Maps to + ancestor:4-4
376337	4109399	35207362	Degenerative disease of nervous system, unspecified	G31.9	ICD10CM	Disorder of nervous system	SNOMED	118940003	Maps to	Visual cortex disorder due to vascular disorder	SNOMED	194069005	ancestor:5-5	Maps to + ancestor:5-5
376337	4111709	35207362	Degenerative disease of nervous system, unspecified	G31.9	ICD10CM	Disorder of nervous system	SNOMED	118940003	Maps to	Non-traumatic subdural hemorrhage	SNOMED	195176009	ancestor:7-7	Maps to + ancestor:7-7
376337	4111710	35207362	Degenerative disease of nervous system, unspecified	G31.9	ICD10CM	Disorder of nervous system	SNOMED	118940003	Maps to	Brainstem stroke syndrome	SNOMED	195212005	ancestor:4-5	Maps to + ancestor:4-5
376337	4111711	35207362	Degenerative disease of nervous system, unspecified	G31.9	ICD10CM	Disorder of nervous system	SNOMED	118940003	Maps to	Cerebellar stroke syndrome	SNOMED	195213000	ancestor:4-6	Maps to + ancestor:4-6
376337	4111714	35207362	Degenerative disease of nervous system, unspecified	G31.9	ICD10CM	Disorder of nervous system	SNOMED	118940003	Maps to	Cerebral infarction due to cerebral venous thrombosis, non-pyogenic	SNOMED	195230003	ancestor:6-6	Maps to + ancestor:6-6
376337	4112020	35207362	Degenerative disease of nervous system, unspecified	G31.9	ICD10CM	Disorder of nervous system	SNOMED	118940003	Maps to	Carotid artery syndrome hemispheric	SNOMED	195200006	ancestor:4-4	Maps to + ancestor:4-4
376337	4112974	35207362	Degenerative disease of nervous system, unspecified	G31.9	ICD10CM	Disorder of nervous system	SNOMED	118940003	Maps to	Malignant tumor of peripheral nerve	SNOMED	254986007	ancestor:3-4	Maps to + ancestor:3-4
376337	4114198	35207362	Degenerative disease of nervous system, unspecified	G31.9	ICD10CM	Disorder of nervous system	SNOMED	118940003	Maps to	Malignant tumor of olfactory tract	SNOMED	254969001	ancestor:2-6	Maps to + ancestor:2-6
376337	4114427	35207362	Degenerative disease of nervous system, unspecified	G31.9	ICD10CM	Disorder of nervous system	SNOMED	118940003	Maps to	Neuropathic arthropathy due to diabetes mellitus	SNOMED	201724008	ancestor:4-5	Maps to + ancestor:4-5
376337	4116344	35207362	Degenerative disease of nervous system, unspecified	G31.9	ICD10CM	Disorder of nervous system	SNOMED	118940003	Maps to	Eclampsia in puerperium	SNOMED	303063000	ancestor:4-5	Maps to + ancestor:4-5
376337	4116572	35207362	Degenerative disease of nervous system, unspecified	G31.9	ICD10CM	Disorder of nervous system	SNOMED	118940003	Maps to	Injury of peripheral nerve plexus	SNOMED	285596009	ancestor:3-4	Maps to + ancestor:3-4
376337	4117779	35207362	Degenerative disease of nervous system, unspecified	G31.9	ICD10CM	Disorder of nervous system	SNOMED	118940003	Maps to	Peripheral nerve disease	SNOMED	302226006	ancestor:2-2	Maps to + ancestor:2-2
376337	4130539	35207362	Degenerative disease of nervous system, unspecified	G31.9	ICD10CM	Disorder of nervous system	SNOMED	118940003	Maps to	Subdural hemorrhage due to birth trauma	SNOMED	126941005	ancestor:3-8	Maps to + ancestor:3-8
376337	4130859	35207362	Degenerative disease of nervous system, unspecified	G31.9	ICD10CM	Disorder of nervous system	SNOMED	118940003	Maps to	Vestibular nerve disorder	SNOMED	264693006	ancestor:4-4	Maps to + ancestor:4-4
376337	4132082	35207362	Degenerative disease of nervous system, unspecified	G31.9	ICD10CM	Disorder of nervous system	SNOMED	118940003	Maps to	Traumatic brain injury with loss of consciousness	SNOMED	127298000	ancestor:5-5	Maps to + ancestor:5-5
376337	4132083	35207362	Degenerative disease of nervous system, unspecified	G31.9	ICD10CM	Disorder of nervous system	SNOMED	118940003	Maps to	Traumatic brain injury with brief loss of consciousness	SNOMED	127299008	ancestor:6-6	Maps to + ancestor:6-6
376337	4111708	35207362	Degenerative disease of nervous system, unspecified	G31.9	ICD10CM	Disorder of nervous system	SNOMED	118940003	Maps to	Subarachnoid hemorrhage from vertebral artery	SNOMED	195160000	ancestor:7-7	Maps to + ancestor:7-7
376337	4110889	35207362	Degenerative disease of nervous system, unspecified	G31.9	ICD10CM	Disorder of nervous system	SNOMED	118940003	Maps to	Malignant tumor of acoustic vestibular nerve	SNOMED	254980001	ancestor:4-6	Maps to + ancestor:4-6
376337	4110655	35207362	Degenerative disease of nervous system, unspecified	G31.9	ICD10CM	Disorder of nervous system	SNOMED	118940003	Maps to	Total oculomotor nerve palsy	SNOMED	194119004	ancestor:5-5	Maps to + ancestor:5-5
376337	4110195	35207362	Degenerative disease of nervous system, unspecified	G31.9	ICD10CM	Disorder of nervous system	SNOMED	118940003	Maps to	Posterior cerebral artery syndrome	SNOMED	195211003	ancestor:2-3	Maps to + ancestor:2-3
376337	4109721	35207362	Degenerative disease of nervous system, unspecified	G31.9	ICD10CM	Disorder of nervous system	SNOMED	118940003	Maps to	Disorder of optic chiasm due to pituitary disorder	SNOMED	194057002	ancestor:4-4	Maps to + ancestor:4-4
376337	4109722	35207362	Degenerative disease of nervous system, unspecified	G31.9	ICD10CM	Disorder of nervous system	SNOMED	118940003	Maps to	Disorder of optic chiasm due to vascular disorder	SNOMED	194059004	ancestor:4-4	Maps to + ancestor:4-4
376337	4110185	35207362	Degenerative disease of nervous system, unspecified	G31.9	ICD10CM	Disorder of nervous system	SNOMED	118940003	Maps to	Intracerebral hemorrhage, intraventricular	SNOMED	195168007	ancestor:5-5	Maps to + ancestor:5-5
376337	762081	35207362	Degenerative disease of nervous system, unspecified	G31.9	ICD10CM	Disorder of nervous system	SNOMED	118940003	Maps to	Monoplegia of left nondominant upper limb	SNOMED	290000000000000	ancestor:6-6	Maps to + ancestor:6-6
376337	762080	35207362	Degenerative disease of nervous system, unspecified	G31.9	ICD10CM	Disorder of nervous system	SNOMED	118940003	Maps to	Monoplegia of left dominant upper limb	SNOMED	290000000000000	ancestor:6-6	Maps to + ancestor:6-6
376337	762079	35207362	Degenerative disease of nervous system, unspecified	G31.9	ICD10CM	Disorder of nervous system	SNOMED	118940003	Maps to	Meralgia paresthetica of right leg	SNOMED	290000000000000	ancestor:7-7	Maps to + ancestor:7-7
376337	762078	35207362	Degenerative disease of nervous system, unspecified	G31.9	ICD10CM	Disorder of nervous system	SNOMED	118940003	Maps to	Meralgia paresthetica of left leg	SNOMED	290000000000000	ancestor:7-7	Maps to + ancestor:7-7
376337	4109398	35207362	Degenerative disease of nervous system, unspecified	G31.9	ICD10CM	Disorder of nervous system	SNOMED	118940003	Maps to	Visual cortex disorder due to neoplasm	SNOMED	194068002	ancestor:5-5	Maps to + ancestor:5-5
376337	762077	35207362	Degenerative disease of nervous system, unspecified	G31.9	ICD10CM	Disorder of nervous system	SNOMED	118940003	Maps to	Lesion of left ulnar nerve	SNOMED	290000000000000	ancestor:5-6	Maps to + ancestor:5-6
376337	762075	35207362	Degenerative disease of nervous system, unspecified	G31.9	ICD10CM	Disorder of nervous system	SNOMED	118940003	Maps to	Lesion of right radial nerve	SNOMED	290000000000000	ancestor:6-6	Maps to + ancestor:6-6
376337	762074	35207362	Degenerative disease of nervous system, unspecified	G31.9	ICD10CM	Disorder of nervous system	SNOMED	118940003	Maps to	Lesion of left radial nerve	SNOMED	290000000000000	ancestor:6-6	Maps to + ancestor:6-6
376337	4110186	35207362	Degenerative disease of nervous system, unspecified	G31.9	ICD10CM	Disorder of nervous system	SNOMED	118940003	Maps to	Intracerebral hemorrhage, multiple localized	SNOMED	195169004	ancestor:4-4	Maps to + ancestor:4-4
376337	4110189	35207362	Degenerative disease of nervous system, unspecified	G31.9	ICD10CM	Disorder of nervous system	SNOMED	118940003	Maps to	Cerebral infarct due to thrombosis of precerebral arteries	SNOMED	195185009	ancestor:6-6	Maps to + ancestor:6-6
376337	4110190	35207362	Degenerative disease of nervous system, unspecified	G31.9	ICD10CM	Disorder of nervous system	SNOMED	118940003	Maps to	Cerebral infarction due to embolism of precerebral arteries	SNOMED	195186005	ancestor:6-6	Maps to + ancestor:6-6
376337	4110192	35207362	Degenerative disease of nervous system, unspecified	G31.9	ICD10CM	Disorder of nervous system	SNOMED	118940003	Maps to	Cerebral infarction due to thrombosis of cerebral arteries	SNOMED	195189003	ancestor:5-5	Maps to + ancestor:5-5
376337	4110194	35207362	Degenerative disease of nervous system, unspecified	G31.9	ICD10CM	Disorder of nervous system	SNOMED	118940003	Maps to	Middle cerebral artery syndrome	SNOMED	195209007	ancestor:2-3	Maps to + ancestor:2-3
376337	762076	35207362	Degenerative disease of nervous system, unspecified	G31.9	ICD10CM	Disorder of nervous system	SNOMED	118940003	Maps to	Lesion of right ulnar nerve	SNOMED	290000000000000	ancestor:6-6	Maps to + ancestor:6-6
376337	4101563	35207362	Degenerative disease of nervous system, unspecified	G31.9	ICD10CM	Disorder of nervous system	SNOMED	118940003	Maps to	Brown-S√É∆í√Ç¬©quard syndrome	SNOMED	27982003	ancestor:4-4	Maps to + ancestor:4-4
376337	4101747	35207362	Degenerative disease of nervous system, unspecified	G31.9	ICD10CM	Disorder of nervous system	SNOMED	118940003	Maps to	Localization-related(focal)(partial)idiopathic epilepsy and epileptic syndromes with seizures of localized onset	SNOMED	193022009	ancestor:6-6	Maps to + ancestor:6-6
376337	4101256	35207362	Degenerative disease of nervous system, unspecified	G31.9	ICD10CM	Disorder of nervous system	SNOMED	118940003	Maps to	Cocaine intoxication	SNOMED	27956007	ancestor:6-6	Maps to + ancestor:6-6
376337	4065094	35207362	Degenerative disease of nervous system, unspecified	G31.9	ICD10CM	Disorder of nervous system	SNOMED	118940003	Maps to	Central nervous system complications of anesthesia during labor and delivery	SNOMED	200078007	ancestor:3-3	Maps to + ancestor:3-3
376337	4065625	35207362	Degenerative disease of nervous system, unspecified	G31.9	ICD10CM	Disorder of nervous system	SNOMED	118940003	Maps to	Spinal and epidural anesthesia-induced headache during the puerperium	SNOMED	200073003	ancestor:3-3	Maps to + ancestor:3-3
376337	4065627	35207362	Degenerative disease of nervous system, unspecified	G31.9	ICD10CM	Disorder of nervous system	SNOMED	118940003	Maps to	Spinal and epidural anesthesia-induced headache during labor and delivery	SNOMED	200076006	ancestor:3-3	Maps to + ancestor:3-3
376337	4066995	35207362	Degenerative disease of nervous system, unspecified	G31.9	ICD10CM	Disorder of nervous system	SNOMED	118940003	Maps to	Fracture of vertebral column with spinal cord injury	SNOMED	1734006	ancestor:4-4	Maps to + ancestor:4-4
376337	4067987	35207362	Degenerative disease of nervous system, unspecified	G31.9	ICD10CM	Disorder of nervous system	SNOMED	118940003	Maps to	Opioid-induced psychotic disorder with delusions	SNOMED	20385005	ancestor:6-6	Maps to + ancestor:6-6
376337	4068119	35207362	Degenerative disease of nervous system, unspecified	G31.9	ICD10CM	Disorder of nervous system	SNOMED	118940003	Maps to	Progressive sclerosing poliodystrophy	SNOMED	20415001	ancestor:3-6	Maps to + ancestor:3-6
376337	4068608	35207362	Degenerative disease of nervous system, unspecified	G31.9	ICD10CM	Disorder of nervous system	SNOMED	118940003	Maps to	Cervical myelopathy	SNOMED	202664003	ancestor:3-3	Maps to + ancestor:3-3
376337	4068613	35207362	Degenerative disease of nervous system, unspecified	G31.9	ICD10CM	Disorder of nervous system	SNOMED	118940003	Maps to	Cervical spondylosis with radiculopathy	SNOMED	202683005	ancestor:5-6	Maps to + ancestor:5-6
376337	4068616	35207362	Degenerative disease of nervous system, unspecified	G31.9	ICD10CM	Disorder of nervous system	SNOMED	118940003	Maps to	Thoracic spondylosis with radiculopathy	SNOMED	202688001	ancestor:4-4	Maps to + ancestor:4-4
376337	4068617	35207362	Degenerative disease of nervous system, unspecified	G31.9	ICD10CM	Disorder of nervous system	SNOMED	118940003	Maps to	Lumbosacral spondylosis with radiculopathy	SNOMED	202693003	ancestor:4-5	Maps to + ancestor:4-5
376337	4068969	35207362	Degenerative disease of nervous system, unspecified	G31.9	ICD10CM	Disorder of nervous system	SNOMED	118940003	Maps to	Congenital malformation of corpus callosum	SNOMED	204042007	ancestor:4-5	Maps to + ancestor:4-5
376337	4070172	35207362	Degenerative disease of nervous system, unspecified	G31.9	ICD10CM	Disorder of nervous system	SNOMED	118940003	Maps to	Congenital atresia of foramen of Magendie	SNOMED	204061006	ancestor:4-4	Maps to + ancestor:4-4
376337	4071066	35207362	Degenerative disease of nervous system, unspecified	G31.9	ICD10CM	Disorder of nervous system	SNOMED	118940003	Maps to	Subarachnoid hemorrhage due to birth injury	SNOMED	206399009	ancestor:3-8	Maps to + ancestor:3-8
376337	4071154	35207362	Degenerative disease of nervous system, unspecified	G31.9	ICD10CM	Disorder of nervous system	SNOMED	118940003	Maps to	Acoustic neuritis	SNOMED	21860004	ancestor:4-4	Maps to + ancestor:4-4
376337	4101333	35207362	Degenerative disease of nervous system, unspecified	G31.9	ICD10CM	Disorder of nervous system	SNOMED	118940003	Maps to	HSMN IV	SNOMED	25362006	ancestor:3-4	Maps to + ancestor:3-4
376337	4064308	35207362	Degenerative disease of nervous system, unspecified	G31.9	ICD10CM	Disorder of nervous system	SNOMED	118940003	Maps to	Postencephalitic parkinsonism	SNOMED	19972008	ancestor:5-6	Maps to + ancestor:5-6
376337	4071867	35207362	Degenerative disease of nervous system, unspecified	G31.9	ICD10CM	Disorder of nervous system	SNOMED	118940003	Maps to	Neonatal cerebral leukomalacia	SNOMED	206578007	ancestor:3-4	Maps to + ancestor:3-4
376337	4063155	35207362	Degenerative disease of nervous system, unspecified	G31.9	ICD10CM	Disorder of nervous system	SNOMED	118940003	Maps to	Disease of nervous system complicating pregnancy, childbirth and puerperium	SNOMED	199297006	Subsumes	Maps to + Subsumes
376337	4062252	35207362	Degenerative disease of nervous system, unspecified	G31.9	ICD10CM	Disorder of nervous system	SNOMED	118940003	Maps to	Concussion and edema of lumbar spinal cord	SNOMED	212360005	ancestor:5-5	Maps to + ancestor:5-5
376337	4055463	35207362	Degenerative disease of nervous system, unspecified	G31.9	ICD10CM	Disorder of nervous system	SNOMED	118940003	Maps to	Complete thoracic cord injury, without bony injury, T7-12	SNOMED	212177000	ancestor:6-7	Maps to + ancestor:6-7
376337	4055464	35207362	Degenerative disease of nervous system, unspecified	G31.9	ICD10CM	Disorder of nervous system	SNOMED	118940003	Maps to	Anterior thoracic cord injury, without bony injury, T7-12	SNOMED	212178005	ancestor:6-8	Maps to + ancestor:6-8
376337	4056690	35207362	Degenerative disease of nervous system, unspecified	G31.9	ICD10CM	Disorder of nervous system	SNOMED	118940003	Maps to	Sedative, hypnotic AND/OR anxiolytic-induced anxiety disorder	SNOMED	1686006	ancestor:6-7	Maps to + ancestor:6-7
376337	4056894	35207362	Degenerative disease of nervous system, unspecified	G31.9	ICD10CM	Disorder of nervous system	SNOMED	118940003	Maps to	Injury of thoracic sympathetic nerves	SNOMED	212244009	ancestor:4-6	Maps to + ancestor:4-6
376337	4057033	35207362	Degenerative disease of nervous system, unspecified	G31.9	ICD10CM	Disorder of nervous system	SNOMED	118940003	Maps to	Injury of nerves at ankle and foot level	SNOMED	212333003	ancestor:5-6	Maps to + ancestor:5-6
376337	4057038	35207362	Degenerative disease of nervous system, unspecified	G31.9	ICD10CM	Disorder of nervous system	SNOMED	118940003	Maps to	Injury of peripheral nerves of neck	SNOMED	212351002	ancestor:5-5	Maps to + ancestor:5-5
376337	4059109	35207362	Degenerative disease of nervous system, unspecified	G31.9	ICD10CM	Disorder of nervous system	SNOMED	118940003	Maps to	Injury of cutaneous sensory nerve at forearm level	SNOMED	212307006	ancestor:6-7	Maps to + ancestor:6-7
376337	4059112	35207362	Degenerative disease of nervous system, unspecified	G31.9	ICD10CM	Disorder of nervous system	SNOMED	118940003	Maps to	Open injury posterior tibial nerve	SNOMED	212316005	ancestor:4-7	Maps to + ancestor:4-7
376337	4059119	35207362	Degenerative disease of nervous system, unspecified	G31.9	ICD10CM	Disorder of nervous system	SNOMED	118940003	Maps to	Concussion and edema of thoracic spinal cord	SNOMED	212358008	ancestor:5-5	Maps to + ancestor:5-5
376337	4059416	35207362	Degenerative disease of nervous system, unspecified	G31.9	ICD10CM	Disorder of nervous system	SNOMED	118940003	Maps to	Myxedema coma	SNOMED	21263006	ancestor:2-5	Maps to + ancestor:2-5
376337	4061351	35207362	Degenerative disease of nervous system, unspecified	G31.9	ICD10CM	Disorder of nervous system	SNOMED	118940003	Maps to	Spinal and epidural anesthesia-induced headache during pregnancy	SNOMED	200072008	ancestor:3-3	Maps to + ancestor:3-3
376337	4062101	35207362	Degenerative disease of nervous system, unspecified	G31.9	ICD10CM	Disorder of nervous system	SNOMED	118940003	Maps to	Complete thoracic cord injury, without bony injury, T1-6	SNOMED	212171004	ancestor:6-7	Maps to + ancestor:6-7
376337	4062223	35207362	Degenerative disease of nervous system, unspecified	G31.9	ICD10CM	Disorder of nervous system	SNOMED	118940003	Maps to	Nerve root and spinal plexus injuries of multiple sites	SNOMED	212236009	ancestor:2-2	Maps to + ancestor:2-2
376337	4062231	35207362	Degenerative disease of nervous system, unspecified	G31.9	ICD10CM	Disorder of nervous system	SNOMED	118940003	Maps to	Injury of digital nerve of thumb	SNOMED	212284000	ancestor:6-7	Maps to + ancestor:6-7
376337	4062245	35207362	Degenerative disease of nervous system, unspecified	G31.9	ICD10CM	Disorder of nervous system	SNOMED	118940003	Maps to	Injury of lateral plantar nerve	SNOMED	212334009	ancestor:5-6	Maps to + ancestor:5-6
376337	4062566	35207362	Degenerative disease of nervous system, unspecified	G31.9	ICD10CM	Disorder of nervous system	SNOMED	118940003	Maps to	Peripheral neuritis in pregnancy with postnatal complication	SNOMED	199096006	ancestor:5-5	Maps to + ancestor:5-5
376337	4077718	35207362	Degenerative disease of nervous system, unspecified	G31.9	ICD10CM	Disorder of nervous system	SNOMED	118940003	Maps to	Listeria meningoencephalitis	SNOMED	24630008	ancestor:6-7	Maps to + ancestor:6-7
376337	4071589	35207362	Degenerative disease of nervous system, unspecified	G31.9	ICD10CM	Disorder of nervous system	SNOMED	118940003	Maps to	Cerebral hemorrhage due to birth injury	SNOMED	206196005	ancestor:3-5	Maps to + ancestor:3-5
376337	4078705	35207362	Degenerative disease of nervous system, unspecified	G31.9	ICD10CM	Disorder of nervous system	SNOMED	118940003	Maps to	Congenital cerebral cyst	SNOMED	19276002	ancestor:4-4	Maps to + ancestor:4-4
376337	4095288	35207362	Degenerative disease of nervous system, unspecified	G31.9	ICD10CM	Disorder of nervous system	SNOMED	118940003	Maps to	Ketoacidotic coma due to diabetes mellitus	SNOMED	26298008	ancestor:3-4	Maps to + ancestor:3-4
376337	4095302	35207362	Degenerative disease of nervous system, unspecified	G31.9	ICD10CM	Disorder of nervous system	SNOMED	118940003	Maps to	Malignant tumor of cranial nerve	SNOMED	188307009	ancestor:3-4	Maps to + ancestor:3-4
376337	4095304	35207362	Degenerative disease of nervous system, unspecified	G31.9	ICD10CM	Disorder of nervous system	SNOMED	118940003	Maps to	Malignant neoplasm of pituitary gland and craniopharyngeal duct	SNOMED	188339002	ancestor:9-9	Maps to + ancestor:9-9
376337	4095305	35207362	Degenerative disease of nervous system, unspecified	G31.9	ICD10CM	Disorder of nervous system	SNOMED	118940003	Maps to	Malignant tumor of craniopharyngeal duct	SNOMED	188340000	ancestor:8-8	Maps to + ancestor:8-8
376337	4095892	35207362	Degenerative disease of nervous system, unspecified	G31.9	ICD10CM	Disorder of nervous system	SNOMED	118940003	Maps to	Malignant neoplasm of peripheral nerves of head, face and neck	SNOMED	188322004	ancestor:4-5	Maps to + ancestor:4-5
376337	4096185	35207362	Degenerative disease of nervous system, unspecified	G31.9	ICD10CM	Disorder of nervous system	SNOMED	118940003	Maps to	Pituitary dependent hypercortisolism	SNOMED	190502001	ancestor:9-9	Maps to + ancestor:9-9
376337	4096519	35207362	Degenerative disease of nervous system, unspecified	G31.9	ICD10CM	Disorder of nervous system	SNOMED	118940003	Maps to	Neoplasm of uncertain or unknown behavior of brain, infratentorial	SNOMED	189488006	ancestor:5-6	Maps to + ancestor:5-6
376337	4094262	35207362	Degenerative disease of nervous system, unspecified	G31.9	ICD10CM	Disorder of nervous system	SNOMED	118940003	Maps to	Malignant neoplasm of peripheral nerve of thorax	SNOMED	188325002	ancestor:4-6	Maps to + ancestor:4-6
376337	4096616	35207362	Degenerative disease of nervous system, unspecified	G31.9	ICD10CM	Disorder of nervous system	SNOMED	118940003	Maps to	Diffuse brain injury	SNOMED	262693007	ancestor:3-4	Maps to + ancestor:3-4
376337	4097284	35207362	Degenerative disease of nervous system, unspecified	G31.9	ICD10CM	Disorder of nervous system	SNOMED	118940003	Maps to	Malignant neoplasm of peripheral nerve of pelvis	SNOMED	188327005	ancestor:4-5	Maps to + ancestor:4-5
376337	4097389	35207362	Degenerative disease of nervous system, unspecified	G31.9	ICD10CM	Disorder of nervous system	SNOMED	118940003	Maps to	Cannabis-induced psychotic disorder with hallucinations	SNOMED	26714005	ancestor:6-6	Maps to + ancestor:6-6
376337	4099094	35207362	Degenerative disease of nervous system, unspecified	G31.9	ICD10CM	Disorder of nervous system	SNOMED	118940003	Maps to	Chiari malformation	SNOMED	253184003	ancestor:5-5	Maps to + ancestor:5-5
376337	4099828	35207362	Degenerative disease of nervous system, unspecified	G31.9	ICD10CM	Disorder of nervous system	SNOMED	118940003	Maps to	Nasofrontal encephalocele	SNOMED	253106003	ancestor:6-6	Maps to + ancestor:6-6
376337	4100102	35207362	Degenerative disease of nervous system, unspecified	G31.9	ICD10CM	Disorder of nervous system	SNOMED	118940003	Maps to	Meningitis due to typhoid fever	SNOMED	192648008	ancestor:7-8	Maps to + ancestor:7-8
376337	4100107	35207362	Degenerative disease of nervous system, unspecified	G31.9	ICD10CM	Disorder of nervous system	SNOMED	118940003	Maps to	Rubella encephalitis	SNOMED	192689006	ancestor:5-6	Maps to + ancestor:5-6
376337	4100247	35207362	Degenerative disease of nervous system, unspecified	G31.9	ICD10CM	Disorder of nervous system	SNOMED	118940003	Maps to	Organic psychotic condition	SNOMED	191447007	ancestor:4-4	Maps to + ancestor:4-4
376337	4097283	35207362	Degenerative disease of nervous system, unspecified	G31.9	ICD10CM	Disorder of nervous system	SNOMED	118940003	Maps to	Malignant neoplasm of peripheral nerves of lower limb, including hip	SNOMED	188324003	ancestor:4-6	Maps to + ancestor:4-6
376337	4077904	35207362	Degenerative disease of nervous system, unspecified	G31.9	ICD10CM	Disorder of nervous system	SNOMED	118940003	Maps to	Corticobasal degeneration	SNOMED	18842008	ancestor:4-5	Maps to + ancestor:4-5
376337	4014781	35207362	Degenerative disease of nervous system, unspecified	G31.9	ICD10CM	Disorder of nervous system	SNOMED	118940003	Maps to	Closed traumatic subdural hemorrhage	SNOMED	209947002	ancestor:7-7	Maps to + ancestor:7-7
376337	4094260	35207362	Degenerative disease of nervous system, unspecified	G31.9	ICD10CM	Disorder of nervous system	SNOMED	118940003	Maps to	Malignant neoplasm of peripheral nerves and autonomic nervous system	SNOMED	188321006	ancestor:2-5	Maps to + ancestor:2-5
376337	4080146	35207362	Degenerative disease of nervous system, unspecified	G31.9	ICD10CM	Disorder of nervous system	SNOMED	118940003	Maps to	Autonomic neuropathy	SNOMED	277879009	ancestor:2-2	Maps to + ancestor:2-2
376337	4094118	35207362	Degenerative disease of nervous system, unspecified	G31.9	ICD10CM	Disorder of nervous system	SNOMED	118940003	Maps to	Neoplasm of uncertain or unknown behavior of brain, supratentorial	SNOMED	189487001	ancestor:5-6	Maps to + ancestor:5-6
376337	4093950	35207362	Degenerative disease of nervous system, unspecified	G31.9	ICD10CM	Disorder of nervous system	SNOMED	118940003	Maps to	Benign neoplasm of brain, supratentorial	SNOMED	189162003	ancestor:5-5	Maps to + ancestor:5-5
376337	4093477	35207362	Degenerative disease of nervous system, unspecified	G31.9	ICD10CM	Disorder of nervous system	SNOMED	118940003	Maps to	Pheohyphomycotic brain abscess	SNOMED	187080002	ancestor:3-5	Maps to + ancestor:3-5
376337	4087615	35207362	Degenerative disease of nervous system, unspecified	G31.9	ICD10CM	Disorder of nervous system	SNOMED	118940003	Maps to	Plasmodium falciparum malaria with cerebral complications	SNOMED	186791009	ancestor:6-7	Maps to + ancestor:6-7
376337	4092992	35207362	Degenerative disease of nervous system, unspecified	G31.9	ICD10CM	Disorder of nervous system	SNOMED	118940003	Maps to	Cysticercosis of central nervous system	SNOMED	187148002	ancestor:4-4	Maps to + ancestor:4-4
376337	4092983	35207362	Degenerative disease of nervous system, unspecified	G31.9	ICD10CM	Disorder of nervous system	SNOMED	118940003	Maps to	Rhinocerebral mucormycosis	SNOMED	187100003	ancestor:4-6	Maps to + ancestor:4-6
376337	4091621	35207362	Degenerative disease of nervous system, unspecified	G31.9	ICD10CM	Disorder of nervous system	SNOMED	118940003	Maps to	Malignant neoplasm of peripheral nerve of abdomen	SNOMED	188326001	ancestor:4-5	Maps to + ancestor:4-5
376337	4091490	35207362	Degenerative disease of nervous system, unspecified	G31.9	ICD10CM	Disorder of nervous system	SNOMED	118940003	Maps to	Malignant neoplasm of cerebrum (excluding lobes and ventricles)	SNOMED	188280007	ancestor:6-6	Maps to + ancestor:6-6
376337	4094261	35207362	Degenerative disease of nervous system, unspecified	G31.9	ICD10CM	Disorder of nervous system	SNOMED	118940003	Maps to	Malignant neoplasm of peripheral nerves of upper limb, including shoulder	SNOMED	188323009	ancestor:4-6	Maps to + ancestor:4-6
376337	4091321	35207362	Degenerative disease of nervous system, unspecified	G31.9	ICD10CM	Disorder of nervous system	SNOMED	118940003	Maps to	Obstetrical tetanus	SNOMED	186378005	ancestor:5-5	Maps to + ancestor:5-5
376337	4089362	35207362	Degenerative disease of nervous system, unspecified	G31.9	ICD10CM	Disorder of nervous system	SNOMED	118940003	Maps to	Cerebral cryptococcosis	SNOMED	187094001	ancestor:5-5	Maps to + ancestor:5-5
376337	4088214	35207362	Degenerative disease of nervous system, unspecified	G31.9	ICD10CM	Disorder of nervous system	SNOMED	118940003	Maps to	Plague meningitis	SNOMED	186284005	ancestor:6-7	Maps to + ancestor:6-7
376337	4088373	35207362	Degenerative disease of nervous system, unspecified	G31.9	ICD10CM	Disorder of nervous system	SNOMED	118940003	Maps to	Alcohol intoxication delirium	SNOMED	18653004	ancestor:6-6	Maps to + ancestor:6-6
35207363	35207363	1568297	Other degenerative disorders of nervous system in diseases classified elsewhere	G32	ICD10CM	Subacute combined degeneration of spinal cord in diseases classified elsewhere	ICD10CM	G32.0	Subsumes	Subacute combined degeneration of spinal cord in diseases classified elsewhere	ICD10CM	G32.0	same	Subsumes + same
35207363	140099	1568297	Other degenerative disorders of nervous system in diseases classified elsewhere	G32	ICD10CM	Subacute combined degeneration of spinal cord in diseases classified elsewhere	ICD10CM	G32.0	Subsumes	Subacute combined degeneration of spinal cord	SNOMED	60576007	Maps to	Subsumes + Maps to
140099	140099	35207363	Subacute combined degeneration of spinal cord in diseases classified elsewhere	G32.0	ICD10CM	Subacute combined degeneration of spinal cord	SNOMED	60576007	Maps to	Subacute combined degeneration of spinal cord	SNOMED	60576007	same	Maps to + same
45562081	45562081	35207364	Other specified degenerative disorders of nervous system in diseases classified elsewhere	G32.8	ICD10CM	Other specified degenerative disorders of nervous system in diseases classified elsewhere	ICD10CM	G32.89	Subsumes	Other specified degenerative disorders of nervous system in diseases classified elsewhere	ICD10CM	G32.89	same	Subsumes + same
45562081	4213310	35207364	Other specified degenerative disorders of nervous system in diseases classified elsewhere	G32.8	ICD10CM	Other specified degenerative disorders of nervous system in diseases classified elsewhere	ICD10CM	G32.89	Subsumes	Degenerative disease of the central nervous system	SNOMED	80690008	Maps to	Subsumes + Maps to
45605535	435242	35207364	Other specified degenerative disorders of nervous system in diseases classified elsewhere	G32.8	ICD10CM	Cerebellar ataxia in diseases classified elsewhere	ICD10CM	G32.81	Subsumes	Cerebellar ataxia	SNOMED	85102008	Maps to	Subsumes + Maps to
45605535	45605535	35207364	Other specified degenerative disorders of nervous system in diseases classified elsewhere	G32.8	ICD10CM	Cerebellar ataxia in diseases classified elsewhere	ICD10CM	G32.81	Subsumes	Cerebellar ataxia in diseases classified elsewhere	ICD10CM	G32.81	same	Subsumes + same
1568297	1568297	45605535	Cerebellar ataxia in diseases classified elsewhere	G32.81	ICD10CM	Other degenerative disorders of nervous system in diseases classified elsewhere	ICD10CM	G32	Is a	Other degenerative disorders of nervous system in diseases classified elsewhere	ICD10CM	G32	same	Is a + same
1568297	4213310	45605535	Cerebellar ataxia in diseases classified elsewhere	G32.81	ICD10CM	Other degenerative disorders of nervous system in diseases classified elsewhere	ICD10CM	G32	Is a	Degenerative disease of the central nervous system	SNOMED	80690008	Maps to	Is a + Maps to
435242	4105349	45605535	Cerebellar ataxia in diseases classified elsewhere	G32.81	ICD10CM	Cerebellar ataxia	SNOMED	85102008	Maps to	Cerebellar ataxia associated with another disorder	SNOMED	192874000	Subsumes	Maps to + Subsumes
435242	4047635	45605535	Cerebellar ataxia in diseases classified elsewhere	G32.81	ICD10CM	Cerebellar ataxia	SNOMED	85102008	Maps to	Early onset cerebellar ataxia	SNOMED	230227009	Subsumes	Maps to + Subsumes
435242	435242	45605535	Cerebellar ataxia in diseases classified elsewhere	G32.81	ICD10CM	Cerebellar ataxia	SNOMED	85102008	Maps to	Cerebellar ataxia	SNOMED	85102008	same	Maps to + same
35207364	35207364	45605535	Cerebellar ataxia in diseases classified elsewhere	G32.81	ICD10CM	Other specified degenerative disorders of nervous system in diseases classified elsewhere	ICD10CM	G32.8	Is a	Other specified degenerative disorders of nervous system in diseases classified elsewhere	ICD10CM	G32.8	same	Is a + same
35207364	4213310	45605535	Cerebellar ataxia in diseases classified elsewhere	G32.81	ICD10CM	Other specified degenerative disorders of nervous system in diseases classified elsewhere	ICD10CM	G32.8	Is a	Degenerative disease of the central nervous system	SNOMED	80690008	Maps to	Is a + Maps to
4213310	444373	45562081	Other specified degenerative disorders of nervous system in diseases classified elsewhere	G32.89	ICD10CM	Degenerative disease of the central nervous system	SNOMED	80690008	Maps to	Kuru	SNOMED	86188000	ancestor:4-4	Maps to + ancestor:4-4
4213310	380701	45562081	Other specified degenerative disorders of nervous system in diseases classified elsewhere	G32.89	ICD10CM	Degenerative disease of the central nervous system	SNOMED	80690008	Maps to	Diffuse Lewy body disease	SNOMED	80098002	ancestor:4-4	Maps to + ancestor:4-4
4213310	380729	45562081	Other specified degenerative disorders of nervous system in diseases classified elsewhere	G32.89	ICD10CM	Degenerative disease of the central nervous system	SNOMED	80690008	Maps to	Primary optic atrophy	SNOMED	21098003	ancestor:2-2	Maps to + ancestor:2-2
4213310	380995	45562081	Other specified degenerative disorders of nervous system in diseases classified elsewhere	G32.89	ICD10CM	Degenerative disease of the central nervous system	SNOMED	80690008	Maps to	Neuromyelitis optica	SNOMED	25044007	ancestor:3-3	Maps to + ancestor:3-3
4213310	381861	45562081	Other specified degenerative disorders of nervous system in diseases classified elsewhere	G32.89	ICD10CM	Degenerative disease of the central nervous system	SNOMED	80690008	Maps to	Partial optic atrophy	SNOMED	111527005	ancestor:2-2	Maps to + ancestor:2-2
4213310	433957	45562081	Other specified degenerative disorders of nervous system in diseases classified elsewhere	G32.89	ICD10CM	Degenerative disease of the central nervous system	SNOMED	80690008	Maps to	Progressive multifocal leukoencephalopathy	SNOMED	22255007	ancestor:3-4	Maps to + ancestor:3-4
4213310	436391	45562081	Other specified degenerative disorders of nervous system in diseases classified elsewhere	G32.89	ICD10CM	Degenerative disease of the central nervous system	SNOMED	80690008	Maps to	Primary cerebellar degeneration	SNOMED	23732000	ancestor:3-3	Maps to + ancestor:3-3
4213310	438155	45562081	Other specified degenerative disorders of nervous system in diseases classified elsewhere	G32.89	ICD10CM	Degenerative disease of the central nervous system	SNOMED	80690008	Maps to	Glaucomatous atrophy of optic disc	SNOMED	1207009	ancestor:3-3	Maps to + ancestor:3-3
4213310	380089	45562081	Other specified degenerative disorders of nervous system in diseases classified elsewhere	G32.89	ICD10CM	Degenerative disease of the central nervous system	SNOMED	80690008	Maps to	Cerebral degeneration associated with generalized lipidosis	SNOMED	420146005	ancestor:4-4	Maps to + ancestor:4-4
4213310	441554	45562081	Other specified degenerative disorders of nervous system in diseases classified elsewhere	G32.89	ICD10CM	Degenerative disease of the central nervous system	SNOMED	80690008	Maps to	Friedreich's ataxia	SNOMED	10394003	ancestor:3-3	Maps to + ancestor:3-3
4213310	442759	45562081	Other specified degenerative disorders of nervous system in diseases classified elsewhere	G32.89	ICD10CM	Degenerative disease of the central nervous system	SNOMED	80690008	Maps to	Gerstmann-Straussler-Scheinker syndrome	SNOMED	67155006	ancestor:2-3	Maps to + ancestor:2-3
4213310	443362	45562081	Other specified degenerative disorders of nervous system in diseases classified elsewhere	G32.89	ICD10CM	Degenerative disease of the central nervous system	SNOMED	80690008	Maps to	Variant Creutzfeldt-Jakob disease	SNOMED	304603007	ancestor:3-3	Maps to + ancestor:3-3
4213310	444407	45562081	Other specified degenerative disorders of nervous system in diseases classified elsewhere	G32.89	ICD10CM	Degenerative disease of the central nervous system	SNOMED	80690008	Maps to	Prion disease	SNOMED	20484008	ancestor:2-2	Maps to + ancestor:2-2
4213310	437681	45562081	Other specified degenerative disorders of nervous system in diseases classified elsewhere	G32.89	ICD10CM	Degenerative disease of the central nervous system	SNOMED	80690008	Maps to	Kernicterus due to isoimmunization	SNOMED	359007	ancestor:3-3	Maps to + ancestor:3-3
4213310	379006	45562081	Other specified degenerative disorders of nervous system in diseases classified elsewhere	G32.89	ICD10CM	Degenerative disease of the central nervous system	SNOMED	80690008	Maps to	Cerebral degeneration in childhood	SNOMED	2584003	ancestor:3-3	Maps to + ancestor:3-3
4213310	377565	45562081	Other specified degenerative disorders of nervous system in diseases classified elsewhere	G32.89	ICD10CM	Degenerative disease of the central nervous system	SNOMED	80690008	Maps to	Optic atrophy associated with retinal dystrophy	SNOMED	19448008	ancestor:2-2	Maps to + ancestor:2-2
4213310	378419	45562081	Other specified degenerative disorders of nervous system in diseases classified elsewhere	G32.89	ICD10CM	Degenerative disease of the central nervous system	SNOMED	80690008	Maps to	Alzheimer's disease	SNOMED	26929004	ancestor:4-4	Maps to + ancestor:4-4
4213310	140099	45562081	Other specified degenerative disorders of nervous system in diseases classified elsewhere	G32.89	ICD10CM	Degenerative disease of the central nervous system	SNOMED	80690008	Maps to	Subacute combined degeneration of spinal cord	SNOMED	60576007	Subsumes	Maps to + Subsumes
4213310	192901	45562081	Other specified degenerative disorders of nervous system in diseases classified elsewhere	G32.89	ICD10CM	Degenerative disease of the central nervous system	SNOMED	80690008	Maps to	Hereditary spastic paraplegia	SNOMED	39912006	ancestor:2-2	Maps to + ancestor:2-2
4213310	372241	45562081	Other specified degenerative disorders of nervous system in diseases classified elsewhere	G32.89	ICD10CM	Degenerative disease of the central nervous system	SNOMED	80690008	Maps to	Creutzfeldt-Jakob disease	SNOMED	792004	ancestor:3-3	Maps to + ancestor:3-3
4213310	372914	45562081	Other specified degenerative disorders of nervous system in diseases classified elsewhere	G32.89	ICD10CM	Degenerative disease of the central nervous system	SNOMED	80690008	Maps to	Optic atrophy	SNOMED	76976005	Subsumes	Maps to + Subsumes
4213310	372915	45562081	Other specified degenerative disorders of nervous system in diseases classified elsewhere	G32.89	ICD10CM	Degenerative disease of the central nervous system	SNOMED	80690008	Maps to	Postinflammatory optic atrophy	SNOMED	24003004	ancestor:3-3	Maps to + ancestor:3-3
4213310	373179	45562081	Other specified degenerative disorders of nervous system in diseases classified elsewhere	G32.89	ICD10CM	Degenerative disease of the central nervous system	SNOMED	80690008	Maps to	Senile degeneration of brain	SNOMED	45864009	ancestor:2-2	Maps to + ancestor:2-2
4213310	378686	45562081	Other specified degenerative disorders of nervous system in diseases classified elsewhere	G32.89	ICD10CM	Degenerative disease of the central nervous system	SNOMED	80690008	Maps to	Syphilitic optic atrophy	SNOMED	22386003	ancestor:2-2	Maps to + ancestor:2-2
4213310	373206	45562081	Other specified degenerative disorders of nervous system in diseases classified elsewhere	G32.89	ICD10CM	Degenerative disease of the central nervous system	SNOMED	80690008	Maps to	Hereditary optic atrophy	SNOMED	26360005	ancestor:2-3	Maps to + ancestor:2-3
4213310	374912	45562081	Other specified degenerative disorders of nervous system in diseases classified elsewhere	G32.89	ICD10CM	Degenerative disease of the central nervous system	SNOMED	80690008	Maps to	Leukodystrophy	SNOMED	192781003	Subsumes	Maps to + Subsumes
4213310	374919	45562081	Other specified degenerative disorders of nervous system in diseases classified elsewhere	G32.89	ICD10CM	Degenerative disease of the central nervous system	SNOMED	80690008	Maps to	Multiple sclerosis	SNOMED	24700007	ancestor:2-2	Maps to + ancestor:2-2
4213310	375239	45562081	Other specified degenerative disorders of nervous system in diseases classified elsewhere	G32.89	ICD10CM	Degenerative disease of the central nervous system	SNOMED	80690008	Maps to	Degenerative brain disorder	SNOMED	52522001	Subsumes	Maps to + Subsumes
4213310	375801	45562081	Other specified degenerative disorders of nervous system in diseases classified elsewhere	G32.89	ICD10CM	Degenerative disease of the central nervous system	SNOMED	80690008	Maps to	Demyelinating disease of central nervous system	SNOMED	6118003	Subsumes	Maps to + Subsumes
4213310	376970	45562081	Other specified degenerative disorders of nervous system in diseases classified elsewhere	G32.89	ICD10CM	Degenerative disease of the central nervous system	SNOMED	80690008	Maps to	Schilder's disease	SNOMED	49692006	ancestor:2-2	Maps to + ancestor:2-2
4213310	4043378	45562081	Other specified degenerative disorders of nervous system in diseases classified elsewhere	G32.89	ICD10CM	Degenerative disease of the central nervous system	SNOMED	80690008	Maps to	Frontotemporal dementia	SNOMED	230270009	ancestor:4-4	Maps to + ancestor:4-4
4213310	374021	45562081	Other specified degenerative disorders of nervous system in diseases classified elsewhere	G32.89	ICD10CM	Degenerative disease of the central nervous system	SNOMED	80690008	Maps to	Acute disseminated encephalomyelitis	SNOMED	83942000	ancestor:3-3	Maps to + ancestor:3-3
4213310	4043403	45562081	Other specified degenerative disorders of nervous system in diseases classified elsewhere	G32.89	ICD10CM	Degenerative disease of the central nervous system	SNOMED	80690008	Maps to	Subacute necrotizing myelitis	SNOMED	230379007	ancestor:3-3	Maps to + ancestor:3-3
4213310	4103534	45562081	Other specified degenerative disorders of nervous system in diseases classified elsewhere	G32.89	ICD10CM	Degenerative disease of the central nervous system	SNOMED	80690008	Maps to	Progressive supranuclear ophthalmoplegia	SNOMED	28978003	ancestor:3-3	Maps to + ancestor:3-3
4213310	4213310	45562081	Other specified degenerative disorders of nervous system in diseases classified elsewhere	G32.89	ICD10CM	Degenerative disease of the central nervous system	SNOMED	80690008	Maps to	Degenerative disease of the central nervous system	SNOMED	80690008	same	Maps to + same
4213310	4173577	45562081	Other specified degenerative disorders of nervous system in diseases classified elsewhere	G32.89	ICD10CM	Degenerative disease of the central nervous system	SNOMED	80690008	Maps to	Kernicterus of newborn	SNOMED	50143004	ancestor:2-2	Maps to + ancestor:2-2
4213310	4168666	45562081	Other specified degenerative disorders of nervous system in diseases classified elsewhere	G32.89	ICD10CM	Degenerative disease of the central nervous system	SNOMED	80690008	Maps to	Cerebral degeneration	SNOMED	418143002	ancestor:2-2	Maps to + ancestor:2-2
4213310	4106888	45562081	Other specified degenerative disorders of nervous system in diseases classified elsewhere	G32.89	ICD10CM	Degenerative disease of the central nervous system	SNOMED	80690008	Maps to	Pigmentary pallidal degeneration	SNOMED	2992000	ancestor:3-3	Maps to + ancestor:3-3
4213310	4106410	45562081	Other specified degenerative disorders of nervous system in diseases classified elsewhere	G32.89	ICD10CM	Degenerative disease of the central nervous system	SNOMED	80690008	Maps to	Striatonigral degeneration	SNOMED	29618004	ancestor:3-3	Maps to + ancestor:3-3
4213310	4106216	45562081	Other specified degenerative disorders of nervous system in diseases classified elsewhere	G32.89	ICD10CM	Degenerative disease of the central nervous system	SNOMED	80690008	Maps to	Leigh's disease	SNOMED	29570005	ancestor:2-2	Maps to + ancestor:2-2
4213310	4105341	45562081	Other specified degenerative disorders of nervous system in diseases classified elsewhere	G32.89	ICD10CM	Degenerative disease of the central nervous system	SNOMED	80690008	Maps to	Galactosylceramide beta-galactosidase deficiency	SNOMED	192782005	ancestor:2-2	Maps to + ancestor:2-2
4213310	4104700	45562081	Other specified degenerative disorders of nervous system in diseases classified elsewhere	G32.89	ICD10CM	Degenerative disease of the central nervous system	SNOMED	80690008	Maps to	Cerebral degeneration associated with another disorder	SNOMED	192794001	ancestor:3-3	Maps to + ancestor:3-3
4213310	4101333	45562081	Other specified degenerative disorders of nervous system in diseases classified elsewhere	G32.89	ICD10CM	Degenerative disease of the central nervous system	SNOMED	80690008	Maps to	HSMN IV	SNOMED	25362006	ancestor:2-2	Maps to + ancestor:2-2
4213310	4077904	45562081	Other specified degenerative disorders of nervous system in diseases classified elsewhere	G32.89	ICD10CM	Degenerative disease of the central nervous system	SNOMED	80690008	Maps to	Corticobasal degeneration	SNOMED	18842008	ancestor:3-3	Maps to + ancestor:3-3
4213310	4068119	45562081	Other specified degenerative disorders of nervous system in diseases classified elsewhere	G32.89	ICD10CM	Degenerative disease of the central nervous system	SNOMED	80690008	Maps to	Progressive sclerosing poliodystrophy	SNOMED	20415001	ancestor:2-4	Maps to + ancestor:2-4
4213310	4046110	45562081	Other specified degenerative disorders of nervous system in diseases classified elsewhere	G32.89	ICD10CM	Degenerative disease of the central nervous system	SNOMED	80690008	Maps to	Balo concentric sclerosis	SNOMED	230380005	ancestor:2-2	Maps to + ancestor:2-2
4213310	4044053	45562081	Other specified degenerative disorders of nervous system in diseases classified elsewhere	G32.89	ICD10CM	Degenerative disease of the central nervous system	SNOMED	80690008	Maps to	Multiple system atrophy	SNOMED	230297002	Subsumes	Maps to + Subsumes
4213310	4190744	45562081	Other specified degenerative disorders of nervous system in diseases classified elsewhere	G32.89	ICD10CM	Degenerative disease of the central nervous system	SNOMED	80690008	Maps to	Primary congenital glaucoma	SNOMED	415176004	Subsumes	Maps to + Subsumes
4213310	4218017	45562081	Other specified degenerative disorders of nervous system in diseases classified elsewhere	G32.89	ICD10CM	Degenerative disease of the central nervous system	SNOMED	80690008	Maps to	Primary degenerative dementia of the Alzheimer type, presenile onset	SNOMED	416780008	ancestor:5-5	Maps to + ancestor:5-5
4213310	4278830	45562081	Other specified degenerative disorders of nervous system in diseases classified elsewhere	G32.89	ICD10CM	Degenerative disease of the central nervous system	SNOMED	80690008	Maps to	Primary degenerative dementia of the Alzheimer type, senile onset, uncomplicated	SNOMED	66108005	ancestor:6-6	Maps to + ancestor:6-6
4213310	43530701	45562081	Other specified degenerative disorders of nervous system in diseases classified elsewhere	G32.89	ICD10CM	Degenerative disease of the central nervous system	SNOMED	80690008	Maps to	Acute disseminated encephalomyelitis following infectious disease	SNOMED	183000000000000	ancestor:4-4	Maps to + ancestor:4-4
4213310	37109019	45562081	Other specified degenerative disorders of nervous system in diseases classified elsewhere	G32.89	ICD10CM	Degenerative disease of the central nervous system	SNOMED	80690008	Maps to	White matter disease	SNOMED	1.61e+16	ancestor:2-3	Maps to + ancestor:2-3
4213310	37016176	45562081	Other specified degenerative disorders of nervous system in diseases classified elsewhere	G32.89	ICD10CM	Degenerative disease of the central nervous system	SNOMED	80690008	Maps to	Cerebral degeneration due to alcoholism	SNOMED	136000000000000	ancestor:4-4	Maps to + ancestor:4-4
4213310	36686938	45562081	Other specified degenerative disorders of nervous system in diseases classified elsewhere	G32.89	ICD10CM	Degenerative disease of the central nervous system	SNOMED	80690008	Maps to	Bilateral optic atrophy of eyes	SNOMED	1.56e+16	ancestor:3-3	Maps to + ancestor:3-3
4213310	36686937	45562081	Other specified degenerative disorders of nervous system in diseases classified elsewhere	G32.89	ICD10CM	Degenerative disease of the central nervous system	SNOMED	80690008	Maps to	Optic atrophy of left eye	SNOMED	1.56e+16	ancestor:2-2	Maps to + ancestor:2-2
4213310	36686936	45562081	Other specified degenerative disorders of nervous system in diseases classified elsewhere	G32.89	ICD10CM	Degenerative disease of the central nervous system	SNOMED	80690008	Maps to	Optic atrophy of right eye	SNOMED	1.56e+16	ancestor:2-2	Maps to + ancestor:2-2
4213310	4303996	45562081	Other specified degenerative disorders of nervous system in diseases classified elsewhere	G32.89	ICD10CM	Degenerative disease of the central nervous system	SNOMED	80690008	Maps to	Marchiafava-Bignami disease	SNOMED	386766007	ancestor:3-4	Maps to + ancestor:3-4
4213310	4220313	45562081	Other specified degenerative disorders of nervous system in diseases classified elsewhere	G32.89	ICD10CM	Degenerative disease of the central nervous system	SNOMED	80690008	Maps to	Primary degenerative dementia of the Alzheimer type, senile onset	SNOMED	416975007	ancestor:5-5	Maps to + ancestor:5-5
4213310	4249574	45562081	Other specified degenerative disorders of nervous system in diseases classified elsewhere	G32.89	ICD10CM	Degenerative disease of the central nervous system	SNOMED	80690008	Maps to	Acute hemorrhagic leukoencephalitis	SNOMED	72986009	ancestor:4-4	Maps to + ancestor:4-4
4213310	4196433	45562081	Other specified degenerative disorders of nervous system in diseases classified elsewhere	G32.89	ICD10CM	Degenerative disease of the central nervous system	SNOMED	80690008	Maps to	Senile dementia of the Lewy body type	SNOMED	312991009	ancestor:5-5	Maps to + ancestor:5-5
4213310	4229262	45562081	Other specified degenerative disorders of nervous system in diseases classified elsewhere	G32.89	ICD10CM	Degenerative disease of the central nervous system	SNOMED	80690008	Maps to	Wilson's disease	SNOMED	88518009	ancestor:2-2	Maps to + ancestor:2-2
4213310	4238559	45562081	Other specified degenerative disorders of nervous system in diseases classified elsewhere	G32.89	ICD10CM	Degenerative disease of the central nervous system	SNOMED	80690008	Maps to	Central pontine myelinolysis	SNOMED	6807001	ancestor:2-2	Maps to + ancestor:2-2
374919	374919	35207365	Multiple sclerosis	G35	ICD10CM	Multiple sclerosis	SNOMED	24700007	Maps to	Multiple sclerosis	SNOMED	24700007	same	Maps to + same
35207366	380995	1568298	Other acute disseminated demyelination	G36	ICD10CM	Neuromyelitis optica [Devic]	ICD10CM	G36.0	Subsumes	Neuromyelitis optica	SNOMED	25044007	Maps to	Subsumes + Maps to
35207366	35207366	1568298	Other acute disseminated demyelination	G36	ICD10CM	Neuromyelitis optica [Devic]	ICD10CM	G36.0	Subsumes	Neuromyelitis optica [Devic]	ICD10CM	G36.0	same	Subsumes + same
35207367	4249574	1568298	Other acute disseminated demyelination	G36	ICD10CM	Acute and subacute hemorrhagic leukoencephalitis [Hurst]	ICD10CM	G36.1	Subsumes	Acute hemorrhagic leukoencephalitis	SNOMED	72986009	Maps to	Subsumes + Maps to
35207367	35207367	1568298	Other acute disseminated demyelination	G36	ICD10CM	Acute and subacute hemorrhagic leukoencephalitis [Hurst]	ICD10CM	G36.1	Subsumes	Acute and subacute hemorrhagic leukoencephalitis [Hurst]	ICD10CM	G36.1	same	Subsumes + same
35207368	375801	1568298	Other acute disseminated demyelination	G36	ICD10CM	Other specified acute disseminated demyelination	ICD10CM	G36.8	Subsumes	Demyelinating disease of central nervous system	SNOMED	6118003	Maps to	Subsumes + Maps to
35207368	35207368	1568298	Other acute disseminated demyelination	G36	ICD10CM	Other specified acute disseminated demyelination	ICD10CM	G36.8	Subsumes	Other specified acute disseminated demyelination	ICD10CM	G36.8	same	Subsumes + same
35207369	375801	1568298	Other acute disseminated demyelination	G36	ICD10CM	Acute disseminated demyelination, unspecified	ICD10CM	G36.9	Subsumes	Demyelinating disease of central nervous system	SNOMED	6118003	Maps to	Subsumes + Maps to
35207369	35207369	1568298	Other acute disseminated demyelination	G36	ICD10CM	Acute disseminated demyelination, unspecified	ICD10CM	G36.9	Subsumes	Acute disseminated demyelination, unspecified	ICD10CM	G36.9	same	Subsumes + same
380995	380995	35207366	Neuromyelitis optica [Devic]	G36.0	ICD10CM	Neuromyelitis optica	SNOMED	25044007	Maps to	Neuromyelitis optica	SNOMED	25044007	same	Maps to + same
4249574	4249574	35207367	Acute and subacute hemorrhagic leukoencephalitis [Hurst]	G36.1	ICD10CM	Acute hemorrhagic leukoencephalitis	SNOMED	72986009	Maps to	Acute hemorrhagic leukoencephalitis	SNOMED	72986009	same	Maps to + same
1568298	375801	35207369	Acute disseminated demyelination, unspecified	G36.9	ICD10CM	Other acute disseminated demyelination	ICD10CM	G36	Is a	Demyelinating disease of central nervous system	SNOMED	6118003	Maps to	Is a + Maps to
1568298	1568298	35207369	Acute disseminated demyelination, unspecified	G36.9	ICD10CM	Other acute disseminated demyelination	ICD10CM	G36	Is a	Other acute disseminated demyelination	ICD10CM	G36	same	Is a + same
35207372	4238559	1568299	Other demyelinating diseases of central nervous system	G37	ICD10CM	Central pontine myelinolysis	ICD10CM	G37.2	Subsumes	Central pontine myelinolysis	SNOMED	6807001	Maps to	Subsumes + Maps to
35207371	4303996	1568299	Other demyelinating diseases of central nervous system	G37	ICD10CM	Central demyelination of corpus callosum	ICD10CM	G37.1	Subsumes	Marchiafava-Bignami disease	SNOMED	386766007	Maps to	Subsumes + Maps to
35207371	35207371	1568299	Other demyelinating diseases of central nervous system	G37	ICD10CM	Central demyelination of corpus callosum	ICD10CM	G37.1	Subsumes	Central demyelination of corpus callosum	ICD10CM	G37.1	same	Subsumes + same
35207370	376970	1568299	Other demyelinating diseases of central nervous system	G37	ICD10CM	Diffuse sclerosis of central nervous system	ICD10CM	G37.0	Subsumes	Schilder's disease	SNOMED	49692006	Maps to	Subsumes + Maps to
35207372	35207372	1568299	Other demyelinating diseases of central nervous system	G37	ICD10CM	Central pontine myelinolysis	ICD10CM	G37.2	Subsumes	Central pontine myelinolysis	ICD10CM	G37.2	same	Subsumes + same
35207373	139803	1568299	Other demyelinating diseases of central nervous system	G37	ICD10CM	Acute transverse myelitis in demyelinating disease of central nervous system	ICD10CM	G37.3	Subsumes	Acute transverse myelitis	SNOMED	47000000	Maps to	Subsumes + Maps to
35207373	35207373	1568299	Other demyelinating diseases of central nervous system	G37	ICD10CM	Acute transverse myelitis in demyelinating disease of central nervous system	ICD10CM	G37.3	Subsumes	Acute transverse myelitis in demyelinating disease of central nervous system	ICD10CM	G37.3	same	Subsumes + same
35207370	35207370	1568299	Other demyelinating diseases of central nervous system	G37	ICD10CM	Diffuse sclerosis of central nervous system	ICD10CM	G37.0	Subsumes	Diffuse sclerosis of central nervous system	ICD10CM	G37.0	same	Subsumes + same
35207374	4043403	1568299	Other demyelinating diseases of central nervous system	G37	ICD10CM	Subacute necrotizing myelitis of central nervous system	ICD10CM	G37.4	Subsumes	Subacute necrotizing myelitis	SNOMED	230379007	Maps to	Subsumes + Maps to
35207374	35207374	1568299	Other demyelinating diseases of central nervous system	G37	ICD10CM	Subacute necrotizing myelitis of central nervous system	ICD10CM	G37.4	Subsumes	Subacute necrotizing myelitis of central nervous system	ICD10CM	G37.4	same	Subsumes + same
35207375	4046110	1568299	Other demyelinating diseases of central nervous system	G37	ICD10CM	Concentric sclerosis [Balo] of central nervous system	ICD10CM	G37.5	Subsumes	Balo concentric sclerosis	SNOMED	230380005	Maps to	Subsumes + Maps to
35207375	35207375	1568299	Other demyelinating diseases of central nervous system	G37	ICD10CM	Concentric sclerosis [Balo] of central nervous system	ICD10CM	G37.5	Subsumes	Concentric sclerosis [Balo] of central nervous system	ICD10CM	G37.5	same	Subsumes + same
35207376	375801	1568299	Other demyelinating diseases of central nervous system	G37	ICD10CM	Other specified demyelinating diseases of central nervous system	ICD10CM	G37.8	Subsumes	Demyelinating disease of central nervous system	SNOMED	6118003	Maps to	Subsumes + Maps to
35207376	35207376	1568299	Other demyelinating diseases of central nervous system	G37	ICD10CM	Other specified demyelinating diseases of central nervous system	ICD10CM	G37.8	Subsumes	Other specified demyelinating diseases of central nervous system	ICD10CM	G37.8	same	Subsumes + same
35207377	375801	1568299	Other demyelinating diseases of central nervous system	G37	ICD10CM	Demyelinating disease of central nervous system, unspecified	ICD10CM	G37.9	Subsumes	Demyelinating disease of central nervous system	SNOMED	6118003	Maps to	Subsumes + Maps to
35207377	35207377	1568299	Other demyelinating diseases of central nervous system	G37	ICD10CM	Demyelinating disease of central nervous system, unspecified	ICD10CM	G37.9	Subsumes	Demyelinating disease of central nervous system, unspecified	ICD10CM	G37.9	same	Subsumes + same
376970	376970	35207370	Diffuse sclerosis of central nervous system	G37.0	ICD10CM	Schilder's disease	SNOMED	49692006	Maps to	Schilder's disease	SNOMED	49692006	same	Maps to + same
4303996	4303996	35207371	Central demyelination of corpus callosum	G37.1	ICD10CM	Marchiafava-Bignami disease	SNOMED	386766007	Maps to	Marchiafava-Bignami disease	SNOMED	386766007	same	Maps to + same
4238559	4238559	35207372	Central pontine myelinolysis	G37.2	ICD10CM	Central pontine myelinolysis	SNOMED	6807001	Maps to	Central pontine myelinolysis	SNOMED	6807001	same	Maps to + same
139803	139803	35207373	Acute transverse myelitis in demyelinating disease of central nervous system	G37.3	ICD10CM	Acute transverse myelitis	SNOMED	47000000	Maps to	Acute transverse myelitis	SNOMED	47000000	same	Maps to + same
4043403	4043403	35207374	Subacute necrotizing myelitis of central nervous system	G37.4	ICD10CM	Subacute necrotizing myelitis	SNOMED	230379007	Maps to	Subacute necrotizing myelitis	SNOMED	230379007	same	Maps to + same
4046110	4046110	35207375	Concentric sclerosis [Balo] of central nervous system	G37.5	ICD10CM	Balo concentric sclerosis	SNOMED	230380005	Maps to	Balo concentric sclerosis	SNOMED	230380005	same	Maps to + same
375801	37109019	35207377	Demyelinating disease of central nervous system, unspecified	G37.9	ICD10CM	Demyelinating disease of central nervous system	SNOMED	6118003	Maps to	White matter disease	SNOMED	1.61e+16	Subsumes	Maps to + Subsumes
375801	4238559	35207377	Demyelinating disease of central nervous system, unspecified	G37.9	ICD10CM	Demyelinating disease of central nervous system	SNOMED	6118003	Maps to	Central pontine myelinolysis	SNOMED	6807001	Subsumes	Maps to + Subsumes
375801	4046110	35207377	Demyelinating disease of central nervous system, unspecified	G37.9	ICD10CM	Demyelinating disease of central nervous system	SNOMED	6118003	Maps to	Balo concentric sclerosis	SNOMED	230380005	Subsumes	Maps to + Subsumes
375801	4043403	35207377	Demyelinating disease of central nervous system, unspecified	G37.9	ICD10CM	Demyelinating disease of central nervous system	SNOMED	6118003	Maps to	Subacute necrotizing myelitis	SNOMED	230379007	ancestor:2-2	Maps to + ancestor:2-2
375801	433957	35207377	Demyelinating disease of central nervous system, unspecified	G37.9	ICD10CM	Demyelinating disease of central nervous system	SNOMED	6118003	Maps to	Progressive multifocal leukoencephalopathy	SNOMED	22255007	ancestor:2-2	Maps to + ancestor:2-2
375801	380995	35207377	Demyelinating disease of central nervous system, unspecified	G37.9	ICD10CM	Demyelinating disease of central nervous system	SNOMED	6118003	Maps to	Neuromyelitis optica	SNOMED	25044007	ancestor:2-2	Maps to + ancestor:2-2
375801	376970	35207377	Demyelinating disease of central nervous system, unspecified	G37.9	ICD10CM	Demyelinating disease of central nervous system	SNOMED	6118003	Maps to	Schilder's disease	SNOMED	49692006	Subsumes	Maps to + Subsumes
375801	375801	35207377	Demyelinating disease of central nervous system, unspecified	G37.9	ICD10CM	Demyelinating disease of central nervous system	SNOMED	6118003	Maps to	Demyelinating disease of central nervous system	SNOMED	6118003	same	Maps to + same
375801	374919	35207377	Demyelinating disease of central nervous system, unspecified	G37.9	ICD10CM	Demyelinating disease of central nervous system	SNOMED	6118003	Maps to	Multiple sclerosis	SNOMED	24700007	Subsumes	Maps to + Subsumes
375801	374021	35207377	Demyelinating disease of central nervous system, unspecified	G37.9	ICD10CM	Demyelinating disease of central nervous system	SNOMED	6118003	Maps to	Acute disseminated encephalomyelitis	SNOMED	83942000	ancestor:2-2	Maps to + ancestor:2-2
375801	43530701	35207377	Demyelinating disease of central nervous system, unspecified	G37.9	ICD10CM	Demyelinating disease of central nervous system	SNOMED	6118003	Maps to	Acute disseminated encephalomyelitis following infectious disease	SNOMED	183000000000000	ancestor:3-3	Maps to + ancestor:3-3
1568299	375801	35207377	Demyelinating disease of central nervous system, unspecified	G37.9	ICD10CM	Other demyelinating diseases of central nervous system	ICD10CM	G37	Is a	Demyelinating disease of central nervous system	SNOMED	6118003	Maps to	Is a + Maps to
1568299	1568299	35207377	Demyelinating disease of central nervous system, unspecified	G37.9	ICD10CM	Other demyelinating diseases of central nervous system	ICD10CM	G37	Is a	Other demyelinating diseases of central nervous system	ICD10CM	G37	same	Is a + same
375801	4303996	35207377	Demyelinating disease of central nervous system, unspecified	G37.9	ICD10CM	Demyelinating disease of central nervous system	SNOMED	6118003	Maps to	Marchiafava-Bignami disease	SNOMED	386766007	ancestor:2-2	Maps to + ancestor:2-2
375801	4249574	35207377	Demyelinating disease of central nervous system, unspecified	G37.9	ICD10CM	Demyelinating disease of central nervous system	SNOMED	6118003	Maps to	Acute hemorrhagic leukoencephalitis	SNOMED	72986009	ancestor:3-3	Maps to + ancestor:3-3
